# HLA allele-calling using whole-exome sequencing identifies 129 novel associations in 11 autoimmune diseases: a multi-ancestry analysis in the UK Biobank

**DOI:** 10.1101/2023.01.15.23284570

**Authors:** Guillaume Butler-Laporte, Joseph Farjoun, Tomoko Nakanishi, Tianyuan Lu, Erik Abner, Yiheng Chen, Michael Hultström, Andres Metspalu, Lili Milani, Reedik Mägi, Mari Nelis, Georgi Hudjashov, Estonian Biobank Research Team, Satoshi Yoshiji, Yann Ilboudo, Kevin YH Liang, Chen-Yang Su, Julian DS Willet, Tõnu Esko, Sirui Zhou, Vincenzo Forgetta, Daniel Taliun, J Brent Richards

## Abstract

The human leukocyte antigen (HLA) region on chromosome 6 is strongly associated with many immune-mediated and infection-related diseases. Due to its highly polymorphic nature and complex linkage disequilibrium patterns, traditional genetic association studies of single nucleotide polymorphisms (SNPs) do not perform well in this region. Instead, the field has adopted the assessment of the association of HLA alleles (i.e., entire HLA gene haplotypes) with disease. Often based on genotyping arrays, these association studies impute HLA alleles, decreasing accuracy and thus statistical power for rare alleles and in non-European ancestries. Here, we use whole-exome sequencing (WES) from 454,824 UK Biobank participants to directly call HLA alleles using the HLA-HD algorithm. We show this method is more accurate than imputing HLA alleles and harness the improved statistical power to identify 360 associations for 11 auto-immune phenotypes (at least 129 likely novel), leading to better insights into the specific coding polymorphisms that underlie these diseases. We show that HLA alleles with synonymous variants, often overlooked in HLA studies, can significantly influence these phenotypes. Lastly, we show that HLA sequencing may improve polygenic risk scores accuracy across ancestries. These findings allow better characterization of the role of the HLA region in human disease.

## Supplementary material for "HLA allele-calling using whole-exome sequencing identifies 129 novel associations in 11 autoimmune diseases: a multi-ancestry analysis in the UK Biobank": ST1-26: ST2 HLA freq - 3 fields.xlsx

### Sheet: ST2 HLA freq - 3 fields
Allele	Gene	Ancestry	AF	AC
A*01:01:01	A	afr	0.03307	577
A*01:01:01	A	all	0.1478	134474
A*01:01:01	A	amr	0.08126	471
A*01:01:01	A	eas	0.0153	81
A*01:01:01	A	eur	0.1521	130754
A*01:01:01	A	sas	0.117	2212
A*01:01:02	A	afr	0	0
A*01:01:02	A	all	7.695e-6	7
A*01:01:02	A	amr	0	0
A*01:01:02	A	eas	0	0
A*01:01:02	A	eur	8.143e-6	7
A*01:01:02	A	sas	0	0
A*01:01:03	A	afr	0.008195	143
A*01:01:03	A	all	0.03742	34042
A*01:01:03	A	amr	0.0207	120
A*01:01:03	A	eas	0.001511	8
A*01:01:03	A	eur	0.03857	33160
A*01:01:03	A	sas	0.02815	532
A*01:01:100	A	afr	0	0
A*01:01:100	A	all	2.199e-6	2
A*01:01:100	A	amr	0	0
A*01:01:100	A	eas	0	0
A*01:01:100	A	eur	0	0
A*01:01:100	A	sas	1.058e-4	2
A*01:01:105	A	afr	0	0
A*01:01:105	A	all	1.099e-6	1
A*01:01:105	A	amr	0	0
A*01:01:105	A	eas	0	0
A*01:01:105	A	eur	1.163e-6	1
A*01:01:105	A	sas	0	0
A*01:01:118	A	afr	0	0
A*01:01:118	A	all	2.199e-6	2
A*01:01:118	A	amr	0	0
A*01:01:118	A	eas	0	0
A*01:01:118	A	eur	2.327e-6	2
A*01:01:118	A	sas	0	0
A*01:01:13	A	afr	0	0
A*01:01:13	A	all	2.836e-4	258
A*01:01:13	A	amr	1.725e-4	1
A*01:01:13	A	eas	0	0
A*01:01:13	A	eur	2.966e-4	255
A*01:01:13	A	sas	5.292e-5	1
A*01:01:19	A	afr	0	0
A*01:01:19	A	all	1.099e-6	1
A*01:01:19	A	amr	0	0
A*01:01:19	A	eas	0	0
A*01:01:19	A	eur	1.163e-6	1
A*01:01:19	A	sas	0	0
A*01:01:21	A	afr	6.304e-4	11
A*01:01:21	A	all	6.046e-5	55
A*01:01:21	A	amr	0	0
A*01:01:21	A	eas	0	0
A*01:01:21	A	eur	5.002e-5	43
A*01:01:21	A	sas	5.292e-5	1
A*01:01:22	A	afr	0	0
A*01:01:22	A	all	1.099e-6	1
A*01:01:22	A	amr	0	0
A*01:01:22	A	eas	0	0
A*01:01:22	A	eur	1.163e-6	1
A*01:01:22	A	sas	0	0
A*01:01:29	A	afr	0	0
A*01:01:29	A	all	3.298e-6	3
A*01:01:29	A	amr	0	0
A*01:01:29	A	eas	0	0
A*01:01:29	A	eur	3.49e-6	3
A*01:01:29	A	sas	0	0
A*01:01:38L	A	afr	0	0
A*01:01:38L	A	all	4.507e-5	41
A*01:01:38L	A	amr	0	0
A*01:01:38L	A	eas	0	0
A*01:01:38L	A	eur	4.653e-5	40
A*01:01:38L	A	sas	5.292e-5	1
A*01:01:51	A	afr	0	0
A*01:01:51	A	all	1.099e-6	1
A*01:01:51	A	amr	0	0
A*01:01:51	A	eas	0	0
A*01:01:51	A	eur	1.163e-6	1
A*01:01:51	A	sas	0	0
A*01:01:54	A	afr	0	0
A*01:01:54	A	all	5.497e-6	5
A*01:01:54	A	amr	0	0
A*01:01:54	A	eas	0	0
A*01:01:54	A	eur	5.816e-6	5
A*01:01:54	A	sas	0	0
A*01:01:55	A	afr	0	0
A*01:01:55	A	all	1.099e-6	1
A*01:01:55	A	amr	0	0
A*01:01:55	A	eas	0	0
A*01:01:55	A	eur	1.163e-6	1
A*01:01:55	A	sas	0	0
A*01:01:61	A	afr	0	0
A*01:01:61	A	all	1.099e-6	1
A*01:01:61	A	amr	0	0
A*01:01:61	A	eas	0	0
A*01:01:61	A	eur	1.163e-6	1
A*01:01:61	A	sas	0	0
A*01:01:65	A	afr	0	0
A*01:01:65	A	all	4.3970000000000004e-06	4
A*01:01:65	A	amr	0	0
A*01:01:65	A	eas	0	0
A*01:01:65	A	eur	4.653e-6	4
A*01:01:65	A	sas	0	0
A*01:01:82	A	afr	0	0
A*01:01:82	A	all	1.099e-6	1
A*01:01:82	A	amr	0	0
A*01:01:82	A	eas	0	0
A*01:01:82	A	eur	1.163e-6	1
A*01:01:82	A	sas	0	0
A*01:01:83	A	afr	5.158e-4	9
A*01:01:83	A	all	1.319e-5	12
A*01:01:83	A	amr	0	0
A*01:01:83	A	eas	0	0
A*01:01:83	A	eur	3.49e-6	3
A*01:01:83	A	sas	0	0
A*01:01:89	A	afr	0	0
A*01:01:89	A	all	1.099e-6	1
A*01:01:89	A	amr	0	0
A*01:01:89	A	eas	0	0
A*01:01:89	A	eur	1.163e-6	1
A*01:01:89	A	sas	0	0
A*01:01:91	A	afr	0	0
A*01:01:91	A	all	1.099e-6	1
A*01:01:91	A	amr	0	0
A*01:01:91	A	eas	0	0
A*01:01:91	A	eur	1.163e-6	1
A*01:01:91	A	sas	0	0
A*01:01:95	A	afr	0	0
A*01:01:95	A	all	2.199e-6	2
A*01:01:95	A	amr	0	0
A*01:01:95	A	eas	0	0
A*01:01:95	A	eur	2.327e-6	2
A*01:01:95	A	sas	0	0
A*01:02:01	A	afr	0.003209	56
A*01:02:01	A	all	1.429e-4	130
A*01:02:01	A	amr	0.00138	8
A*01:02:01	A	eas	0	0
A*01:02:01	A	eur	7.445e-5	64
A*01:02:01	A	sas	1.058e-4	2
A*01:02:02	A	afr	8.023e-4	14
A*01:02:02	A	all	4.727e-5	43
A*01:02:02	A	amr	0.001035	6
A*01:02:02	A	eas	0	0
A*01:02:02	A	eur	2.676e-5	23
A*01:02:02	A	sas	0	0
A*01:03:01	A	afr	0.002292	40
A*01:03:01	A	all	1.451e-4	132
A*01:03:01	A	amr	0.003278	19
A*01:03:01	A	eas	0	0
A*01:03:01	A	eur	8.027e-5	69
A*01:03:01	A	sas	1.587e-4	3
A*01:06	A	afr	0	0
A*01:06	A	all	1.099e-6	1
A*01:06	A	amr	0	0
A*01:06	A	eas	0	0
A*01:06	A	eur	1.163e-6	1
A*01:06	A	sas	0	0
A*01:08	A	afr	0	0
A*01:08	A	all	5.497e-6	5
A*01:08	A	amr	0	0
A*01:08	A	eas	0	0
A*01:08	A	eur	5.816e-6	5
A*01:08	A	sas	0	0
A*01:09:01	A	afr	6.304e-4	11
A*01:09:01	A	all	1.319e-5	12
A*01:09:01	A	amr	1.725e-4	1
A*01:09:01	A	eas	0	0
A*01:09:01	A	eur	0	0
A*01:09:01	A	sas	0	0
A*01:100	A	afr	0	0
A*01:100	A	all	3.298e-6	3
A*01:100	A	amr	0	0
A*01:100	A	eas	0	0
A*01:100	A	eur	3.49e-6	3
A*01:100	A	sas	0	0
A*01:104	A	afr	0	0
A*01:104	A	all	3.298e-6	3
A*01:104	A	amr	0	0
A*01:104	A	eas	0	0
A*01:104	A	eur	3.49e-6	3
A*01:104	A	sas	0	0
A*01:109	A	afr	0	0
A*01:109	A	all	2.199e-6	2
A*01:109	A	amr	0	0
A*01:109	A	eas	0	0
A*01:109	A	eur	0	0
A*01:109	A	sas	1.058e-4	2
A*01:115	A	afr	0	0
A*01:115	A	all	2.199e-5	20
A*01:115	A	amr	0	0
A*01:115	A	eas	1.889e-4	1
A*01:115	A	eur	2.094e-5	18
A*01:115	A	sas	0	0
A*01:12	A	afr	5.731e-5	1
A*01:12	A	all	2.199e-6	2
A*01:12	A	amr	0	0
A*01:12	A	eas	0	0
A*01:12	A	eur	0	0
A*01:12	A	sas	5.292e-5	1
A*01:124	A	afr	0	0
A*01:124	A	all	1.099e-6	1
A*01:124	A	amr	0	0
A*01:124	A	eas	0	0
A*01:124	A	eur	1.163e-6	1
A*01:124	A	sas	0	0
A*01:137	A	afr	0	0
A*01:137	A	all	1.099e-6	1
A*01:137	A	amr	0	0
A*01:137	A	eas	0	0
A*01:137	A	eur	1.163e-6	1
A*01:137	A	sas	0	0
A*01:139	A	afr	0	0
A*01:139	A	all	1.099e-6	1
A*01:139	A	amr	0	0
A*01:139	A	eas	0	0
A*01:139	A	eur	1.163e-6	1
A*01:139	A	sas	0	0
A*01:14	A	afr	0	0
A*01:14	A	all	2.199e-6	2
A*01:14	A	amr	0	0
A*01:14	A	eas	0	0
A*01:14	A	eur	2.327e-6	2
A*01:14	A	sas	0	0
A*01:143	A	afr	0	0
A*01:143	A	all	5.497e-6	5
A*01:143	A	amr	0	0
A*01:143	A	eas	0	0
A*01:143	A	eur	5.816e-6	5
A*01:143	A	sas	0	0
A*01:17	A	afr	0	0
A*01:17	A	all	1.539e-5	14
A*01:17	A	amr	0	0
A*01:17	A	eas	0	0
A*01:17	A	eur	1.629e-5	14
A*01:17	A	sas	0	0
A*01:176	A	afr	0	0
A*01:176	A	all	2.199e-6	2
A*01:176	A	amr	1.725e-4	1
A*01:176	A	eas	0	0
A*01:176	A	eur	0	0
A*01:176	A	sas	5.292e-5	1
A*01:188	A	afr	2.292e-4	4
A*01:188	A	all	6.266e-5	57
A*01:188	A	amr	0	0
A*01:188	A	eas	0	0
A*01:188	A	eur	5.816e-5	50
A*01:188	A	sas	1.587e-4	3
A*01:195	A	afr	5.731e-5	1
A*01:195	A	all	1.099e-6	1
A*01:195	A	amr	0	0
A*01:195	A	eas	0	0
A*01:195	A	eur	0	0
A*01:195	A	sas	0	0
A*01:200	A	afr	0	0
A*01:200	A	all	1.099e-6	1
A*01:200	A	amr	0	0
A*01:200	A	eas	0	0
A*01:200	A	eur	1.163e-6	1
A*01:200	A	sas	0	0
A*01:212	A	afr	0	0
A*01:212	A	all	1.099e-6	1
A*01:212	A	amr	0	0
A*01:212	A	eas	0	0
A*01:212	A	eur	1.163e-6	1
A*01:212	A	sas	0	0
A*01:221	A	afr	0	0
A*01:221	A	all	1.759e-5	16
A*01:221	A	amr	0	0
A*01:221	A	eas	0	0
A*01:221	A	eur	1.861e-5	16
A*01:221	A	sas	0	0
A*01:229	A	afr	0	0
A*01:229	A	all	1.099e-6	1
A*01:229	A	amr	0	0
A*01:229	A	eas	0	0
A*01:229	A	eur	1.163e-6	1
A*01:229	A	sas	0	0
A*01:23:01	A	afr	1.146e-4	2
A*01:23:01	A	all	2.199e-6	2
A*01:23:01	A	amr	0	0
A*01:23:01	A	eas	0	0
A*01:23:01	A	eur	0	0
A*01:23:01	A	sas	0	0
A*01:23:02	A	afr	0	0
A*01:23:02	A	all	1.099e-6	1
A*01:23:02	A	amr	0	0
A*01:23:02	A	eas	0	0
A*01:23:02	A	eur	1.163e-6	1
A*01:23:02	A	sas	0	0
A*01:244	A	afr	0	0
A*01:244	A	all	1.099e-6	1
A*01:244	A	amr	0	0
A*01:244	A	eas	0	0
A*01:244	A	eur	1.163e-6	1
A*01:244	A	sas	0	0
A*01:249	A	afr	0	0
A*01:249	A	all	2.199e-6	2
A*01:249	A	amr	0	0
A*01:249	A	eas	0	0
A*01:249	A	eur	2.327e-6	2
A*01:249	A	sas	0	0
A*01:25	A	afr	0	0
A*01:25	A	all	8.135e-5	74
A*01:25	A	amr	0	0
A*01:25	A	eas	0	0
A*01:25	A	eur	8.608e-5	74
A*01:25	A	sas	0	0
A*01:251	A	afr	0	0
A*01:251	A	all	2.199e-6	2
A*01:251	A	amr	0	0
A*01:251	A	eas	0	0
A*01:251	A	eur	2.327e-6	2
A*01:251	A	sas	0	0
A*01:252	A	afr	0	0
A*01:252	A	all	1.099e-6	1
A*01:252	A	amr	0	0
A*01:252	A	eas	0	0
A*01:252	A	eur	1.163e-6	1
A*01:252	A	sas	0	0
A*01:26	A	afr	0	0
A*01:26	A	all	1.099e-6	1
A*01:26	A	amr	0	0
A*01:26	A	eas	0	0
A*01:26	A	eur	1.163e-6	1
A*01:26	A	sas	0	0
A*01:261	A	afr	0	0
A*01:261	A	all	1.099e-6	1
A*01:261	A	amr	0	0
A*01:261	A	eas	0	0
A*01:261	A	eur	1.163e-6	1
A*01:261	A	sas	0	0
A*01:267	A	afr	0	0
A*01:267	A	all	2.199e-6	2
A*01:267	A	amr	0	0
A*01:267	A	eas	0	0
A*01:267	A	eur	2.327e-6	2
A*01:267	A	sas	0	0
A*01:269N	A	afr	0	0
A*01:269N	A	all	1.099e-6	1
A*01:269N	A	amr	0	0
A*01:269N	A	eas	0	0
A*01:269N	A	eur	1.163e-6	1
A*01:269N	A	sas	0	0
A*01:274	A	afr	0	0
A*01:274	A	all	9.674e-5	88
A*01:274	A	amr	1.725e-4	1
A*01:274	A	eas	0	0
A*01:274	A	eur	9.655e-5	83
A*01:274	A	sas	2.117e-4	4
A*01:277	A	afr	0	0
A*01:277	A	all	1.319e-5	12
A*01:277	A	amr	0	0
A*01:277	A	eas	0	0
A*01:277	A	eur	1.396e-5	12
A*01:277	A	sas	0	0
A*01:30	A	afr	0	0
A*01:30	A	all	1.099e-6	1
A*01:30	A	amr	0	0
A*01:30	A	eas	0	0
A*01:30	A	eur	1.163e-6	1
A*01:30	A	sas	0	0
A*01:331N	A	afr	0	0
A*01:331N	A	all	1.099e-6	1
A*01:331N	A	amr	0	0
A*01:331N	A	eas	0	0
A*01:331N	A	eur	1.163e-6	1
A*01:331N	A	sas	0	0
A*01:358	A	afr	0	0
A*01:358	A	all	1.099e-6	1
A*01:358	A	amr	0	0
A*01:358	A	eas	0	0
A*01:358	A	eur	1.163e-6	1
A*01:358	A	sas	0	0
A*01:37:01	A	afr	0	0
A*01:37:01	A	all	1.33e-4	121
A*01:37:01	A	amr	0	0
A*01:37:01	A	eas	0	0
A*01:37:01	A	eur	1.408e-4	121
A*01:37:01	A	sas	0	0
A*01:380:01	A	afr	0	0
A*01:380:01	A	all	1.209e-5	11
A*01:380:01	A	amr	1.725e-4	1
A*01:380:01	A	eas	0	0
A*01:380:01	A	eur	1.047e-5	9
A*01:380:01	A	sas	5.292e-5	1
A*01:383	A	afr	5.731e-5	1
A*01:383	A	all	7.453e-4	678
A*01:383	A	amr	5.176e-4	3
A*01:383	A	eas	0	0
A*01:383	A	eur	7.806e-4	671
A*01:383	A	sas	5.292e-5	1
A*01:387	A	afr	0	0
A*01:387	A	all	1.099e-6	1
A*01:387	A	amr	0	0
A*01:387	A	eas	0	0
A*01:387	A	eur	1.163e-6	1
A*01:387	A	sas	0	0
A*01:43	A	afr	9.169e-4	16
A*01:43	A	all	0.001005	914
A*01:43	A	amr	0.001035	6
A*01:43	A	eas	0	0
A*01:43	A	eur	0.001032	887
A*01:43	A	sas	2.117e-4	4
A*01:44	A	afr	0	0
A*01:44	A	all	1.099e-6	1
A*01:44	A	amr	0	0
A*01:44	A	eas	0	0
A*01:44	A	eur	1.163e-6	1
A*01:44	A	sas	0	0
A*01:45	A	afr	0	0
A*01:45	A	all	2.199e-6	2
A*01:45	A	amr	0	0
A*01:45	A	eas	0	0
A*01:45	A	eur	2.327e-6	2
A*01:45	A	sas	0	0
A*01:51	A	afr	0	0
A*01:51	A	all	2.199e-6	2
A*01:51	A	amr	0	0
A*01:51	A	eas	0	0
A*01:51	A	eur	2.327e-6	2
A*01:51	A	sas	0	0
A*01:52:01N	A	afr	0	0
A*01:52:01N	A	all	2.199e-6	2
A*01:52:01N	A	amr	0	0
A*01:52:01N	A	eas	0	0
A*01:52:01N	A	eur	2.327e-6	2
A*01:52:01N	A	sas	0	0
A*01:66	A	afr	0	0
A*01:66	A	all	1.099e-6	1
A*01:66	A	amr	0	0
A*01:66	A	eas	0	0
A*01:66	A	eur	1.163e-6	1
A*01:66	A	sas	0	0
A*01:69:01	A	afr	0	0
A*01:69:01	A	all	7.695e-6	7
A*01:69:01	A	amr	0	0
A*01:69:01	A	eas	0	0
A*01:69:01	A	eur	6.98e-6	6
A*01:69:01	A	sas	5.292e-5	1
A*01:82	A	afr	0	0
A*01:82	A	all	1.099e-6	1
A*01:82	A	amr	0	0
A*01:82	A	eas	0	0
A*01:82	A	eur	0	0
A*01:82	A	sas	5.292e-5	1
A*01:86	A	afr	0	0
A*01:86	A	all	2.199e-6	2
A*01:86	A	amr	0	0
A*01:86	A	eas	0	0
A*01:86	A	eur	2.327e-6	2
A*01:86	A	sas	0	0
A*01:89	A	afr	0	0
A*01:89	A	all	2.199e-6	2
A*01:89	A	amr	0	0
A*01:89	A	eas	0	0
A*01:89	A	eur	2.327e-6	2
A*01:89	A	sas	0	0
A*01:91	A	afr	0	0
A*01:91	A	all	1.099e-6	1
A*01:91	A	amr	0	0
A*01:91	A	eas	0	0
A*01:91	A	eur	1.163e-6	1
A*01:91	A	sas	0	0
A*02:01:01	A	afr	0.0914	1595
A*02:01:01	A	all	0.2289	208205
A*02:01:01	A	amr	0.1498	868
A*02:01:01	A	eas	0.07782	412
A*02:01:01	A	eur	0.2372	203917
A*02:01:01	A	sas	0.04519	854
A*02:01:02	A	afr	2.865e-4	5
A*02:01:02	A	all	6.695e-4	609
A*02:01:02	A	amr	1.725e-4	1
A*02:01:02	A	eas	1.889e-4	1
A*02:01:02	A	eur	6.945e-4	597
A*02:01:02	A	sas	2.117e-4	4
A*02:01:04	A	afr	0	0
A*02:01:04	A	all	9.344e-5	85
A*02:01:04	A	amr	3.451e-4	2
A*02:01:04	A	eas	0	0
A*02:01:04	A	eur	9.655e-5	83
A*02:01:04	A	sas	0	0
A*02:01:05	A	afr	0	0
A*02:01:05	A	all	3.078e-5	28
A*02:01:05	A	amr	0	0
A*02:01:05	A	eas	0	0
A*02:01:05	A	eur	3.141e-5	27
A*02:01:05	A	sas	5.292e-5	1
A*02:01:06	A	afr	0	0
A*02:01:06	A	all	2.199e-6	2
A*02:01:06	A	amr	0	0
A*02:01:06	A	eas	0	0
A*02:01:06	A	eur	2.327e-6	2
A*02:01:06	A	sas	0	0
A*02:01:08	A	afr	0	0
A*02:01:08	A	all	2.199e-6	2
A*02:01:08	A	amr	0	0
A*02:01:08	A	eas	0	0
A*02:01:08	A	eur	1.163e-6	1
A*02:01:08	A	sas	5.292e-5	1
A*02:01:09	A	afr	1.146e-4	2
A*02:01:09	A	all	2.506e-4	228
A*02:01:09	A	amr	1.725e-4	1
A*02:01:09	A	eas	0	0
A*02:01:09	A	eur	2.606e-4	224
A*02:01:09	A	sas	0	0
A*02:01:10	A	afr	0	0
A*02:01:10	A	all	3.188e-5	29
A*02:01:10	A	amr	0	0
A*02:01:10	A	eas	0	0
A*02:01:10	A	eur	3.373e-5	29
A*02:01:10	A	sas	0	0
A*02:01:11	A	afr	0	0
A*02:01:11	A	all	1.539e-5	14
A*02:01:11	A	amr	0	0
A*02:01:11	A	eas	0	0
A*02:01:11	A	eur	1.629e-5	14
A*02:01:11	A	sas	0	0
A*02:01:110	A	afr	5.731e-5	1
A*02:01:110	A	all	1.099e-6	1
A*02:01:110	A	amr	0	0
A*02:01:110	A	eas	0	0
A*02:01:110	A	eur	0	0
A*02:01:110	A	sas	0	0
A*02:01:111	A	afr	0	0
A*02:01:111	A	all	1.099e-5	10
A*02:01:111	A	amr	1.725e-4	1
A*02:01:111	A	eas	0	0
A*02:01:111	A	eur	1.047e-5	9
A*02:01:111	A	sas	0	0
A*02:01:118	A	afr	0	0
A*02:01:118	A	all	2.199e-6	2
A*02:01:118	A	amr	0	0
A*02:01:118	A	eas	0	0
A*02:01:118	A	eur	2.327e-6	2
A*02:01:118	A	sas	0	0
A*02:01:125	A	afr	0	0
A*02:01:125	A	all	1.099e-6	1
A*02:01:125	A	amr	0	0
A*02:01:125	A	eas	0	0
A*02:01:125	A	eur	1.163e-6	1
A*02:01:125	A	sas	0	0
A*02:01:126	A	afr	0	0
A*02:01:126	A	all	3.298e-6	3
A*02:01:126	A	amr	0	0
A*02:01:126	A	eas	0	0
A*02:01:126	A	eur	3.49e-6	3
A*02:01:126	A	sas	0	0
A*02:01:130	A	afr	0	0
A*02:01:130	A	all	2.638e-5	24
A*02:01:130	A	amr	0	0
A*02:01:130	A	eas	0	0
A*02:01:130	A	eur	2.792e-5	24
A*02:01:130	A	sas	0	0
A*02:01:132	A	afr	0	0
A*02:01:132	A	all	1.099e-6	1
A*02:01:132	A	amr	0	0
A*02:01:132	A	eas	0	0
A*02:01:132	A	eur	1.163e-6	1
A*02:01:132	A	sas	0	0
A*02:01:133	A	afr	0	0
A*02:01:133	A	all	3.298e-6	3
A*02:01:133	A	amr	0	0
A*02:01:133	A	eas	0	0
A*02:01:133	A	eur	3.49e-6	3
A*02:01:133	A	sas	0	0
A*02:01:142	A	afr	0	0
A*02:01:142	A	all	1.099e-6	1
A*02:01:142	A	amr	0	0
A*02:01:142	A	eas	0	0
A*02:01:142	A	eur	1.163e-6	1
A*02:01:142	A	sas	0	0
A*02:01:145	A	afr	0	0
A*02:01:145	A	all	3.298e-6	3
A*02:01:145	A	amr	0	0
A*02:01:145	A	eas	0	0
A*02:01:145	A	eur	3.49e-6	3
A*02:01:145	A	sas	0	0
A*02:01:149	A	afr	0	0
A*02:01:149	A	all	9.894e-6	9
A*02:01:149	A	amr	0	0
A*02:01:149	A	eas	0	0
A*02:01:149	A	eur	1.047e-5	9
A*02:01:149	A	sas	0	0
A*02:01:14Q	A	afr	0	0
A*02:01:14Q	A	all	1.099e-6	1
A*02:01:14Q	A	amr	0	0
A*02:01:14Q	A	eas	0	0
A*02:01:14Q	A	eur	1.163e-6	1
A*02:01:14Q	A	sas	0	0
A*02:01:154	A	afr	0	0
A*02:01:154	A	all	1.759e-5	16
A*02:01:154	A	amr	0	0
A*02:01:154	A	eas	0	0
A*02:01:154	A	eur	1.861e-5	16
A*02:01:154	A	sas	0	0
A*02:01:156	A	afr	0	0
A*02:01:156	A	all	3.298e-6	3
A*02:01:156	A	amr	0	0
A*02:01:156	A	eas	0	0
A*02:01:156	A	eur	3.49e-6	3
A*02:01:156	A	sas	0	0
A*02:01:157	A	afr	0	0
A*02:01:157	A	all	1.099e-6	1
A*02:01:157	A	amr	0	0
A*02:01:157	A	eas	0	0
A*02:01:157	A	eur	1.163e-6	1
A*02:01:157	A	sas	0	0
A*02:01:159	A	afr	0	0
A*02:01:159	A	all	1.319e-5	12
A*02:01:159	A	amr	0	0
A*02:01:159	A	eas	0	0
A*02:01:159	A	eur	1.396e-5	12
A*02:01:159	A	sas	0	0
A*02:01:167	A	afr	0	0
A*02:01:167	A	all	2.199e-6	2
A*02:01:167	A	amr	0	0
A*02:01:167	A	eas	0	0
A*02:01:167	A	eur	2.327e-6	2
A*02:01:167	A	sas	0	0
A*02:01:17	A	afr	0	0
A*02:01:17	A	all	1.099e-6	1
A*02:01:17	A	amr	0	0
A*02:01:17	A	eas	0	0
A*02:01:17	A	eur	1.163e-6	1
A*02:01:17	A	sas	0	0
A*02:01:170	A	afr	5.731e-5	1
A*02:01:170	A	all	6.046e-5	55
A*02:01:170	A	amr	0	0
A*02:01:170	A	eas	1.889e-4	1
A*02:01:170	A	eur	6.165e-5	53
A*02:01:170	A	sas	0	0
A*02:01:18	A	afr	0.006246	109
A*02:01:18	A	all	0.02198	19990
A*02:01:18	A	amr	0.01035	60
A*02:01:18	A	eas	0.002456	13
A*02:01:18	A	eur	0.0229	19682
A*02:01:18	A	sas	0.003334	63
A*02:01:189	A	afr	0	0
A*02:01:189	A	all	3.298e-6	3
A*02:01:189	A	amr	0	0
A*02:01:189	A	eas	0	0
A*02:01:189	A	eur	3.49e-6	3
A*02:01:189	A	sas	0	0
A*02:01:197	A	afr	0	0
A*02:01:197	A	all	2.199e-6	2
A*02:01:197	A	amr	0	0
A*02:01:197	A	eas	0	0
A*02:01:197	A	eur	2.327e-6	2
A*02:01:197	A	sas	0	0
A*02:01:199	A	afr	5.731e-5	1
A*02:01:199	A	all	4.507e-5	41
A*02:01:199	A	amr	1.725e-4	1
A*02:01:199	A	eas	0	0
A*02:01:199	A	eur	4.537e-5	39
A*02:01:199	A	sas	0	0
A*02:01:21	A	afr	0	0
A*02:01:21	A	all	4.3970000000000004e-06	4
A*02:01:21	A	amr	0	0
A*02:01:21	A	eas	0	0
A*02:01:21	A	eur	3.49e-6	3
A*02:01:21	A	sas	0	0
A*02:01:22	A	afr	0	0
A*02:01:22	A	all	1.099e-6	1
A*02:01:22	A	amr	0	0
A*02:01:22	A	eas	0	0
A*02:01:22	A	eur	1.163e-6	1
A*02:01:22	A	sas	0	0
A*02:01:25	A	afr	0	0
A*02:01:25	A	all	4.3970000000000004e-06	4
A*02:01:25	A	amr	0	0
A*02:01:25	A	eas	0	0
A*02:01:25	A	eur	4.653e-6	4
A*02:01:25	A	sas	0	0
A*02:01:26	A	afr	0	0
A*02:01:26	A	all	1.099e-6	1
A*02:01:26	A	amr	0	0
A*02:01:26	A	eas	0	0
A*02:01:26	A	eur	1.163e-6	1
A*02:01:26	A	sas	0	0
A*02:01:30	A	afr	5.731e-5	1
A*02:01:30	A	all	1.869e-5	17
A*02:01:30	A	amr	0	0
A*02:01:30	A	eas	0	0
A*02:01:30	A	eur	1.745e-5	15
A*02:01:30	A	sas	5.292e-5	1
A*02:01:31	A	afr	0	0
A*02:01:31	A	all	1.979e-5	18
A*02:01:31	A	amr	0	0
A*02:01:31	A	eas	0	0
A*02:01:31	A	eur	2.094e-5	18
A*02:01:31	A	sas	0	0
A*02:01:35	A	afr	0	0
A*02:01:35	A	all	1.099e-6	1
A*02:01:35	A	amr	0	0
A*02:01:35	A	eas	0	0
A*02:01:35	A	eur	1.163e-6	1
A*02:01:35	A	sas	0	0
A*02:01:36	A	afr	0	0
A*02:01:36	A	all	1.099e-6	1
A*02:01:36	A	amr	0	0
A*02:01:36	A	eas	0	0
A*02:01:36	A	eur	1.163e-6	1
A*02:01:36	A	sas	0	0
A*02:01:37	A	afr	0	0
A*02:01:37	A	all	2.199e-6	2
A*02:01:37	A	amr	0	0
A*02:01:37	A	eas	0	0
A*02:01:37	A	eur	2.327e-6	2
A*02:01:37	A	sas	0	0
A*02:01:38	A	afr	0	0
A*02:01:38	A	all	1.209e-5	11
A*02:01:38	A	amr	0	0
A*02:01:38	A	eas	0	0
A*02:01:38	A	eur	1.28e-5	11
A*02:01:38	A	sas	0	0
A*02:01:41	A	afr	0	0
A*02:01:41	A	all	4.3970000000000004e-06	4
A*02:01:41	A	amr	0	0
A*02:01:41	A	eas	0	0
A*02:01:41	A	eur	4.653e-6	4
A*02:01:41	A	sas	0	0
A*02:01:43	A	afr	0	0
A*02:01:43	A	all	5.497e-6	5
A*02:01:43	A	amr	0	0
A*02:01:43	A	eas	0	0
A*02:01:43	A	eur	5.816e-6	5
A*02:01:43	A	sas	0	0
A*02:01:46	A	afr	0	0
A*02:01:46	A	all	2.199e-6	2
A*02:01:46	A	amr	0	0
A*02:01:46	A	eas	0	0
A*02:01:46	A	eur	2.327e-6	2
A*02:01:46	A	sas	0	0
A*02:01:47	A	afr	0	0
A*02:01:47	A	all	1.099e-6	1
A*02:01:47	A	amr	0	0
A*02:01:47	A	eas	0	0
A*02:01:47	A	eur	1.163e-6	1
A*02:01:47	A	sas	0	0
A*02:01:50	A	afr	0	0
A*02:01:50	A	all	5.497e-6	5
A*02:01:50	A	amr	0	0
A*02:01:50	A	eas	0	0
A*02:01:50	A	eur	5.816e-6	5
A*02:01:50	A	sas	0	0
A*02:01:52	A	afr	0	0
A*02:01:52	A	all	3.298e-6	3
A*02:01:52	A	amr	0	0
A*02:01:52	A	eas	0	0
A*02:01:52	A	eur	3.49e-6	3
A*02:01:52	A	sas	0	0
A*02:01:56	A	afr	0	0
A*02:01:56	A	all	1.099e-6	1
A*02:01:56	A	amr	0	0
A*02:01:56	A	eas	0	0
A*02:01:56	A	eur	1.163e-6	1
A*02:01:56	A	sas	0	0
A*02:01:61	A	afr	0	0
A*02:01:61	A	all	4.3970000000000004e-06	4
A*02:01:61	A	amr	0	0
A*02:01:61	A	eas	0	0
A*02:01:61	A	eur	4.653e-6	4
A*02:01:61	A	sas	0	0
A*02:01:66	A	afr	0	0
A*02:01:66	A	all	2.199e-6	2
A*02:01:66	A	amr	0	0
A*02:01:66	A	eas	0	0
A*02:01:66	A	eur	2.327e-6	2
A*02:01:66	A	sas	0	0
A*02:01:67	A	afr	0	0
A*02:01:67	A	all	1.099e-6	1
A*02:01:67	A	amr	0	0
A*02:01:67	A	eas	0	0
A*02:01:67	A	eur	1.163e-6	1
A*02:01:67	A	sas	0	0
A*02:01:69	A	afr	0	0
A*02:01:69	A	all	1.099e-6	1
A*02:01:69	A	amr	0	0
A*02:01:69	A	eas	0	0
A*02:01:69	A	eur	1.163e-6	1
A*02:01:69	A	sas	0	0
A*02:01:75	A	afr	0	0
A*02:01:75	A	all	1.099e-6	1
A*02:01:75	A	amr	0	0
A*02:01:75	A	eas	0	0
A*02:01:75	A	eur	1.163e-6	1
A*02:01:75	A	sas	0	0
A*02:01:79	A	afr	0	0
A*02:01:79	A	all	1.099e-5	10
A*02:01:79	A	amr	0	0
A*02:01:79	A	eas	0	0
A*02:01:79	A	eur	1.163e-5	10
A*02:01:79	A	sas	0	0
A*02:01:80	A	afr	0	0
A*02:01:80	A	all	6.596e-6	6
A*02:01:80	A	amr	0	0
A*02:01:80	A	eas	0	0
A*02:01:80	A	eur	6.98e-6	6
A*02:01:80	A	sas	0	0
A*02:01:84	A	afr	0	0
A*02:01:84	A	all	1.099e-6	1
A*02:01:84	A	amr	0	0
A*02:01:84	A	eas	0	0
A*02:01:84	A	eur	1.163e-6	1
A*02:01:84	A	sas	0	0
A*02:01:86	A	afr	0	0
A*02:01:86	A	all	1.099e-6	1
A*02:01:86	A	amr	0	0
A*02:01:86	A	eas	0	0
A*02:01:86	A	eur	1.163e-6	1
A*02:01:86	A	sas	0	0
A*02:01:87	A	afr	0	0
A*02:01:87	A	all	1.099e-6	1
A*02:01:87	A	amr	0	0
A*02:01:87	A	eas	0	0
A*02:01:87	A	eur	1.163e-6	1
A*02:01:87	A	sas	0	0
A*02:01:91	A	afr	0	0
A*02:01:91	A	all	6.596e-6	6
A*02:01:91	A	amr	0	0
A*02:01:91	A	eas	0	0
A*02:01:91	A	eur	6.98e-6	6
A*02:01:91	A	sas	0	0
A*02:02:01	A	afr	0.04183	730
A*02:02:01	A	all	0.001492	1357
A*02:02:01	A	amr	0.008799	51
A*02:02:01	A	eas	5.667e-4	3
A*02:02:01	A	eur	6.503e-4	559
A*02:02:01	A	sas	6.879e-4	13
A*02:02:05	A	afr	5.731e-5	1
A*02:02:05	A	all	1.099e-6	1
A*02:02:05	A	amr	0	0
A*02:02:05	A	eas	0	0
A*02:02:05	A	eur	0	0
A*02:02:05	A	sas	0	0
A*02:03:01	A	afr	0	0
A*02:03:01	A	all	5.101e-4	464
A*02:03:01	A	amr	0.002761	16
A*02:03:01	A	eas	0.04779	253
A*02:03:01	A	eur	1.861e-5	16
A*02:03:01	A	sas	0.00926	175
A*02:03:02	A	afr	0	0
A*02:03:02	A	all	1.099e-6	1
A*02:03:02	A	amr	0	0
A*02:03:02	A	eas	1.889e-4	1
A*02:03:02	A	eur	0	0
A*02:03:02	A	sas	0	0
A*02:03:04	A	afr	5.731e-5	1
A*02:03:04	A	all	2.858e-5	26
A*02:03:04	A	amr	3.451e-4	2
A*02:03:04	A	eas	0.001511	8
A*02:03:04	A	eur	1.163e-6	1
A*02:03:04	A	sas	7.408e-4	14
A*02:04	A	afr	1.146e-4	2
A*02:04	A	all	1.099e-5	10
A*02:04	A	amr	0.00138	8
A*02:04	A	eas	0	0
A*02:04	A	eur	0	0
A*02:04	A	sas	0	0
A*02:05:01	A	afr	0.01851	323
A*02:05:01	A	all	0.00801	7286
A*02:05:01	A	amr	0.02277	132
A*02:05:01	A	eas	0.0017	9
A*02:05:01	A	eur	0.007619	6550
A*02:05:01	A	sas	0.01318	249
A*02:05:07	A	afr	0.002006	35
A*02:05:07	A	all	2.825e-4	257
A*02:05:07	A	amr	0.001035	6
A*02:05:07	A	eas	0	0
A*02:05:07	A	eur	2.489e-4	214
A*02:05:07	A	sas	1.058e-4	2
A*02:06:01	A	afr	6.304e-4	11
A*02:06:01	A	all	0.002471	2248
A*02:06:01	A	amr	0.005521	32
A*02:06:01	A	eas	0.03891	206
A*02:06:01	A	eur	0.00179	1539
A*02:06:01	A	sas	0.02386	451
A*02:06:05	A	afr	0	0
A*02:06:05	A	all	1.099e-6	1
A*02:06:05	A	amr	1.725e-4	1
A*02:06:05	A	eas	0	0
A*02:06:05	A	eur	0	0
A*02:06:05	A	sas	0	0
A*02:06:07	A	afr	0	0
A*02:06:07	A	all	2.199e-6	2
A*02:06:07	A	amr	0	0
A*02:06:07	A	eas	0	0
A*02:06:07	A	eur	1.163e-6	1
A*02:06:07	A	sas	5.292e-5	1
A*02:06:09	A	afr	0.003496	61
A*02:06:09	A	all	0.006842	6224
A*02:06:09	A	amr	0.004831	28
A*02:06:09	A	eas	0.006045	32
A*02:06:09	A	eur	0.007049	6060
A*02:06:09	A	sas	0.001535	29
A*02:06:25	A	afr	0	0
A*02:06:25	A	all	4.3970000000000004e-06	4
A*02:06:25	A	amr	0	0
A*02:06:25	A	eas	0	0
A*02:06:25	A	eur	3.49e-6	3
A*02:06:25	A	sas	5.292e-5	1
A*02:07:01	A	afr	5.731e-5	1
A*02:07:01	A	all	5.035e-4	458
A*02:07:01	A	amr	0.004313	25
A*02:07:01	A	eas	0.07839	415
A*02:07:01	A	eur	1.163e-5	10
A*02:07:01	A	sas	2.117e-4	4
A*02:08	A	afr	0	0
A*02:08	A	all	3.628e-5	33
A*02:08	A	amr	3.451e-4	2
A*02:08	A	eas	0	0
A*02:08	A	eur	5.816e-6	5
A*02:08	A	sas	0.001376	26
A*02:09:01	A	afr	0	0
A*02:09:01	A	all	9.784e-5	89
A*02:09:01	A	amr	0.001035	6
A*02:09:01	A	eas	0	0
A*02:09:01	A	eur	4.188e-5	36
A*02:09:01	A	sas	0.002487	47
A*02:10	A	afr	0	0
A*02:10	A	all	8.795e-6	8
A*02:10	A	amr	0	0
A*02:10	A	eas	0.001511	8
A*02:10	A	eur	0	0
A*02:10	A	sas	0	0
A*02:1007Q	A	afr	0	0
A*02:1007Q	A	all	2.199e-6	2
A*02:1007Q	A	amr	0	0
A*02:1007Q	A	eas	0	0
A*02:1007Q	A	eur	2.327e-6	2
A*02:1007Q	A	sas	0	0
A*02:101:02	A	afr	0	0
A*02:101:02	A	all	1.099e-6	1
A*02:101:02	A	amr	0	0
A*02:101:02	A	eas	0	0
A*02:101:02	A	eur	1.163e-6	1
A*02:101:02	A	sas	0	0
A*02:102	A	afr	4.585e-4	8
A*02:102	A	all	8.905e-5	81
A*02:102	A	amr	1.725e-4	1
A*02:102	A	eas	0	0
A*02:102	A	eur	8.376e-5	72
A*02:102	A	sas	0	0
A*02:110	A	afr	1.719e-4	3
A*02:110	A	all	0.001034	941
A*02:110	A	amr	8.627e-4	5
A*02:110	A	eas	5.667e-4	3
A*02:110	A	eur	0.001069	919
A*02:110	A	sas	4.233e-4	8
A*02:113:01N	A	afr	0	0
A*02:113:01N	A	all	3.298e-6	3
A*02:113:01N	A	amr	0	0
A*02:113:01N	A	eas	0	0
A*02:113:01N	A	eur	3.49e-6	3
A*02:113:01N	A	sas	0	0
A*02:114	A	afr	0	0
A*02:114	A	all	5.497e-6	5
A*02:114	A	amr	0	0
A*02:114	A	eas	0	0
A*02:114	A	eur	5.816e-6	5
A*02:114	A	sas	0	0
A*02:115	A	afr	5.731e-5	1
A*02:115	A	all	1.099e-6	1
A*02:115	A	amr	0	0
A*02:115	A	eas	0	0
A*02:115	A	eur	0	0
A*02:115	A	sas	0	0
A*02:118	A	afr	0	0
A*02:118	A	all	1.099e-6	1
A*02:118	A	amr	0	0
A*02:118	A	eas	0	0
A*02:118	A	eur	1.163e-6	1
A*02:118	A	sas	0	0
A*02:119	A	afr	0	0
A*02:119	A	all	9.894e-6	9
A*02:119	A	amr	0	0
A*02:119	A	eas	0	0
A*02:119	A	eur	1.047e-5	9
A*02:119	A	sas	0	0
A*02:11:01	A	afr	8.023e-4	14
A*02:11:01	A	all	9.179e-4	835
A*02:11:01	A	amr	0.006556	38
A*02:11:01	A	eas	0.001322	7
A*02:11:01	A	eur	5.7e-5	49
A*02:11:01	A	sas	0.0381	720
A*02:11:03	A	afr	0	0
A*02:11:03	A	all	6.596e-5	60
A*02:11:03	A	amr	8.627e-4	5
A*02:11:03	A	eas	0	0
A*02:11:03	A	eur	1.163e-6	1
A*02:11:03	A	sas	0.002857	54
A*02:11:09	A	afr	0	0
A*02:11:09	A	all	1.099e-6	1
A*02:11:09	A	amr	0	0
A*02:11:09	A	eas	0	0
A*02:11:09	A	eur	0	0
A*02:11:09	A	sas	5.292e-5	1
A*02:12	A	afr	0	0
A*02:12	A	all	2.199e-6	2
A*02:12	A	amr	0	0
A*02:12	A	eas	0	0
A*02:12	A	eur	2.327e-6	2
A*02:12	A	sas	0	0
A*02:121	A	afr	0	0
A*02:121	A	all	6.046e-5	55
A*02:121	A	amr	0	0
A*02:121	A	eas	0	0
A*02:121	A	eur	6.282e-5	54
A*02:121	A	sas	0	0
A*02:122	A	afr	5.731e-5	1
A*02:122	A	all	1.099e-6	1
A*02:122	A	amr	0	0
A*02:122	A	eas	0	0
A*02:122	A	eur	0	0
A*02:122	A	sas	0	0
A*02:124	A	afr	0	0
A*02:124	A	all	5.497e-6	5
A*02:124	A	amr	0	0
A*02:124	A	eas	0	0
A*02:124	A	eur	5.816e-6	5
A*02:124	A	sas	0	0
A*02:13	A	afr	1.146e-4	2
A*02:13	A	all	2.232e-4	203
A*02:13	A	amr	0.001898	11
A*02:13	A	eas	0	0
A*02:13	A	eur	2.21e-4	190
A*02:13	A	sas	0	0
A*02:131:01	A	afr	0	0
A*02:131:01	A	all	4.177e-5	38
A*02:131:01	A	amr	3.451e-4	2
A*02:131:01	A	eas	1.889e-4	1
A*02:131:01	A	eur	2.327e-6	2
A*02:131:01	A	sas	0.001693	32
A*02:135	A	afr	0	0
A*02:135	A	all	2.968e-5	27
A*02:135	A	amr	0	0
A*02:135	A	eas	0	0
A*02:135	A	eur	3.141e-5	27
A*02:135	A	sas	0	0
A*02:138	A	afr	0	0
A*02:138	A	all	1.319e-5	12
A*02:138	A	amr	0	0
A*02:138	A	eas	0	0
A*02:138	A	eur	1.396e-5	12
A*02:138	A	sas	0	0
A*02:14	A	afr	5.731e-4	10
A*02:14	A	all	4.947e-5	45
A*02:14	A	amr	5.176e-4	3
A*02:14	A	eas	0	0
A*02:14	A	eur	3.606e-5	31
A*02:14	A	sas	5.292e-5	1
A*02:140	A	afr	0	0
A*02:140	A	all	3.298e-6	3
A*02:140	A	amr	0	0
A*02:140	A	eas	0	0
A*02:140	A	eur	3.49e-6	3
A*02:140	A	sas	0	0
A*02:144	A	afr	0	0
A*02:144	A	all	1.099e-6	1
A*02:144	A	amr	0	0
A*02:144	A	eas	1.889e-4	1
A*02:144	A	eur	0	0
A*02:144	A	sas	0	0
A*02:151	A	afr	0	0
A*02:151	A	all	1.099e-6	1
A*02:151	A	amr	0	0
A*02:151	A	eas	0	0
A*02:151	A	eur	1.163e-6	1
A*02:151	A	sas	0	0
A*02:152	A	afr	0	0
A*02:152	A	all	3.298e-6	3
A*02:152	A	amr	0	0
A*02:152	A	eas	0	0
A*02:152	A	eur	3.49e-6	3
A*02:152	A	sas	0	0
A*02:156	A	afr	0	0
A*02:156	A	all	3.892e-4	354
A*02:156	A	amr	1.725e-4	1
A*02:156	A	eas	5.667e-4	3
A*02:156	A	eur	4.002e-4	344
A*02:156	A	sas	2.117e-4	4
A*02:157:01	A	afr	0	0
A*02:157:01	A	all	1.099e-6	1
A*02:157:01	A	amr	0	0
A*02:157:01	A	eas	0	0
A*02:157:01	A	eur	1.163e-6	1
A*02:157:01	A	sas	0	0
A*02:157:02	A	afr	0	0
A*02:157:02	A	all	2.199e-6	2
A*02:157:02	A	amr	0	0
A*02:157:02	A	eas	0	0
A*02:157:02	A	eur	2.327e-6	2
A*02:157:02	A	sas	0	0
A*02:16	A	afr	0	0
A*02:16	A	all	2.199e-6	2
A*02:16	A	amr	0	0
A*02:16	A	eas	0	0
A*02:16	A	eur	0	0
A*02:16	A	sas	1.058e-4	2
A*02:162	A	afr	0	0
A*02:162	A	all	6.596e-6	6
A*02:162	A	amr	0	0
A*02:162	A	eas	0	0
A*02:162	A	eur	6.98e-6	6
A*02:162	A	sas	0	0
A*02:165	A	afr	0	0
A*02:165	A	all	1.099e-6	1
A*02:165	A	amr	0	0
A*02:165	A	eas	0	0
A*02:165	A	eur	1.163e-6	1
A*02:165	A	sas	0	0
A*02:179	A	afr	4.011e-4	7
A*02:179	A	all	7.695e-6	7
A*02:179	A	amr	0	0
A*02:179	A	eas	0	0
A*02:179	A	eur	0	0
A*02:179	A	sas	0	0
A*02:17:02	A	afr	1.146e-4	2
A*02:17:02	A	all	2.276e-4	207
A*02:17:02	A	amr	0.001725	10
A*02:17:02	A	eas	0	0
A*02:17:02	A	eur	2.245e-4	193
A*02:17:02	A	sas	5.292e-5	1
A*02:183	A	afr	0	0
A*02:183	A	all	9.894e-6	9
A*02:183	A	amr	0	0
A*02:183	A	eas	0	0
A*02:183	A	eur	1.047e-5	9
A*02:183	A	sas	0	0
A*02:187	A	afr	0	0
A*02:187	A	all	1.099e-6	1
A*02:187	A	amr	0	0
A*02:187	A	eas	0	0
A*02:187	A	eur	1.163e-6	1
A*02:187	A	sas	0	0
A*02:19	A	afr	0	0
A*02:19	A	all	1.044e-4	95
A*02:19	A	amr	0	0
A*02:19	A	eas	1.889e-4	1
A*02:19	A	eur	1.07e-4	92
A*02:19	A	sas	1.058e-4	2
A*02:190	A	afr	0	0
A*02:190	A	all	2.199e-6	2
A*02:190	A	amr	0	0
A*02:190	A	eas	0	0
A*02:190	A	eur	2.327e-6	2
A*02:190	A	sas	0	0
A*02:194	A	afr	0	0
A*02:194	A	all	1.319e-5	12
A*02:194	A	amr	0	0
A*02:194	A	eas	0	0
A*02:194	A	eur	1.396e-5	12
A*02:194	A	sas	0	0
A*02:197:01	A	afr	0	0
A*02:197:01	A	all	1.099e-4	100
A*02:197:01	A	amr	1.725e-4	1
A*02:197:01	A	eas	0	0
A*02:197:01	A	eur	1.152e-4	99
A*02:197:01	A	sas	0	0
A*02:197:02	A	afr	7.45e-4	13
A*02:197:02	A	all	8.74e-4	795
A*02:197:02	A	amr	0.001725	10
A*02:197:02	A	eas	0.001322	7
A*02:197:02	A	eur	8.853e-4	761
A*02:197:02	A	sas	1.587e-4	3
A*02:203	A	afr	0	0
A*02:203	A	all	5.497e-6	5
A*02:203	A	amr	0	0
A*02:203	A	eas	0	0
A*02:203	A	eur	5.816e-6	5
A*02:203	A	sas	0	0
A*02:206	A	afr	0	0
A*02:206	A	all	1.099e-6	1
A*02:206	A	amr	0	0
A*02:206	A	eas	0	0
A*02:206	A	eur	1.163e-6	1
A*02:206	A	sas	0	0
A*02:20:01	A	afr	5.731e-5	1
A*02:20:01	A	all	2.298e-4	209
A*02:20:01	A	amr	6.901e-4	4
A*02:20:01	A	eas	0	0
A*02:20:01	A	eur	2.373e-4	204
A*02:20:01	A	sas	0	0
A*02:20:02	A	afr	5.731e-5	1
A*02:20:02	A	all	6.816e-5	62
A*02:20:02	A	amr	0	0
A*02:20:02	A	eas	0	0
A*02:20:02	A	eur	2.327e-6	2
A*02:20:02	A	sas	0.003122	59
A*02:21	A	afr	0	0
A*02:21	A	all	3.298e-6	3
A*02:21	A	amr	0	0
A*02:21	A	eas	0	0
A*02:21	A	eur	3.49e-6	3
A*02:21	A	sas	0	0
A*02:211:02	A	afr	0	0
A*02:211:02	A	all	1.099e-6	1
A*02:211:02	A	amr	0	0
A*02:211:02	A	eas	0	0
A*02:211:02	A	eur	1.163e-6	1
A*02:211:02	A	sas	0	0
A*02:212	A	afr	0	0
A*02:212	A	all	7.695e-6	7
A*02:212	A	amr	0	0
A*02:212	A	eas	0	0
A*02:212	A	eur	6.98e-6	6
A*02:212	A	sas	0	0
A*02:213	A	afr	0	0
A*02:213	A	all	2.199e-6	2
A*02:213	A	amr	0	0
A*02:213	A	eas	0	0
A*02:213	A	eur	2.327e-6	2
A*02:213	A	sas	0	0
A*02:217:01	A	afr	0	0
A*02:217:01	A	all	1.099e-6	1
A*02:217:01	A	amr	0	0
A*02:217:01	A	eas	0	0
A*02:217:01	A	eur	1.163e-6	1
A*02:217:01	A	sas	0	0
A*02:221	A	afr	0	0
A*02:221	A	all	3.298e-6	3
A*02:221	A	amr	0	0
A*02:221	A	eas	0	0
A*02:221	A	eur	3.49e-6	3
A*02:221	A	sas	0	0
A*02:224	A	afr	0	0
A*02:224	A	all	2.199e-6	2
A*02:224	A	amr	0	0
A*02:224	A	eas	0	0
A*02:224	A	eur	2.327e-6	2
A*02:224	A	sas	0	0
A*02:225N	A	afr	0	0
A*02:225N	A	all	2.199e-6	2
A*02:225N	A	amr	0	0
A*02:225N	A	eas	0	0
A*02:225N	A	eur	2.327e-6	2
A*02:225N	A	sas	0	0
A*02:22:01	A	afr	1.146e-4	2
A*02:22:01	A	all	1.308e-4	119
A*02:22:01	A	amr	0.002761	16
A*02:22:01	A	eas	0	0
A*02:22:01	A	eur	1.152e-4	99
A*02:22:01	A	sas	5.292e-5	1
A*02:231	A	afr	0	0
A*02:231	A	all	1.099e-6	1
A*02:231	A	amr	0	0
A*02:231	A	eas	0	0
A*02:231	A	eur	1.163e-6	1
A*02:231	A	sas	0	0
A*02:236	A	afr	0	0
A*02:236	A	all	1.099e-6	1
A*02:236	A	amr	0	0
A*02:236	A	eas	0	0
A*02:236	A	eur	1.163e-6	1
A*02:236	A	sas	0	0
A*02:241	A	afr	0	0
A*02:241	A	all	1.099e-6	1
A*02:241	A	amr	0	0
A*02:241	A	eas	0	0
A*02:241	A	eur	1.163e-6	1
A*02:241	A	sas	0	0
A*02:242	A	afr	5.731e-5	1
A*02:242	A	all	2.199e-6	2
A*02:242	A	amr	0	0
A*02:242	A	eas	0	0
A*02:242	A	eur	1.163e-6	1
A*02:242	A	sas	0	0
A*02:245	A	afr	0	0
A*02:245	A	all	7.695e-5	70
A*02:245	A	amr	0	0
A*02:245	A	eas	0	0
A*02:245	A	eur	8.027e-5	69
A*02:245	A	sas	5.292e-5	1
A*02:246	A	afr	0	0
A*02:246	A	all	1.099e-6	1
A*02:246	A	amr	0	0
A*02:246	A	eas	0	0
A*02:246	A	eur	1.163e-6	1
A*02:246	A	sas	0	0
A*02:24:01	A	afr	0	0
A*02:24:01	A	all	1.825e-4	166
A*02:24:01	A	amr	0	0
A*02:24:01	A	eas	0	0
A*02:24:01	A	eur	1.908e-4	164
A*02:24:01	A	sas	0	0
A*02:24:02	A	afr	0	0
A*02:24:02	A	all	1.099e-6	1
A*02:24:02	A	amr	0	0
A*02:24:02	A	eas	0	0
A*02:24:02	A	eur	1.163e-6	1
A*02:24:02	A	sas	0	0
A*02:266	A	afr	0	0
A*02:266	A	all	4.3970000000000004e-06	4
A*02:266	A	amr	1.725e-4	1
A*02:266	A	eas	0	0
A*02:266	A	eur	3.49e-6	3
A*02:266	A	sas	0	0
A*02:27	A	afr	0	0
A*02:27	A	all	2.199e-6	2
A*02:27	A	amr	0	0
A*02:27	A	eas	0	0
A*02:27	A	eur	2.327e-6	2
A*02:27	A	sas	0	0
A*02:273	A	afr	0	0
A*02:273	A	all	1.099e-6	1
A*02:273	A	amr	0	0
A*02:273	A	eas	0	0
A*02:273	A	eur	1.163e-6	1
A*02:273	A	sas	0	0
A*02:277	A	afr	0	0
A*02:277	A	all	1.099e-6	1
A*02:277	A	amr	0	0
A*02:277	A	eas	0	0
A*02:277	A	eur	1.163e-6	1
A*02:277	A	sas	0	0
A*02:279	A	afr	0	0
A*02:279	A	all	1.099e-5	10
A*02:279	A	amr	0	0
A*02:279	A	eas	0	0
A*02:279	A	eur	1.163e-5	10
A*02:279	A	sas	0	0
A*02:28	A	afr	0	0
A*02:28	A	all	1.099e-6	1
A*02:28	A	amr	0	0
A*02:28	A	eas	1.889e-4	1
A*02:28	A	eur	0	0
A*02:28	A	sas	0	0
A*02:283	A	afr	0	0
A*02:283	A	all	2.309e-5	21
A*02:283	A	amr	0	0
A*02:283	A	eas	0	0
A*02:283	A	eur	2.443e-5	21
A*02:283	A	sas	0	0
A*02:289:02	A	afr	0	0
A*02:289:02	A	all	2.199e-6	2
A*02:289:02	A	amr	0	0
A*02:289:02	A	eas	0	0
A*02:289:02	A	eur	2.327e-6	2
A*02:289:02	A	sas	0	0
A*02:29	A	afr	0	0
A*02:29	A	all	2.419e-5	22
A*02:29	A	amr	0	0
A*02:29	A	eas	0	0
A*02:29	A	eur	2.559e-5	22
A*02:29	A	sas	0	0
A*02:294	A	afr	0	0
A*02:294	A	all	1.979e-5	18
A*02:294	A	amr	0	0
A*02:294	A	eas	0	0
A*02:294	A	eur	2.094e-5	18
A*02:294	A	sas	0	0
A*02:299	A	afr	0	0
A*02:299	A	all	2.199e-6	2
A*02:299	A	amr	0	0
A*02:299	A	eas	0	0
A*02:299	A	eur	2.327e-6	2
A*02:299	A	sas	0	0
A*02:300	A	afr	0	0
A*02:300	A	all	1.429e-5	13
A*02:300	A	amr	0	0
A*02:300	A	eas	5.667e-4	3
A*02:300	A	eur	9.306e-6	8
A*02:300	A	sas	1.058e-4	2
A*02:30:01	A	afr	0	0
A*02:30:01	A	all	1.209e-5	11
A*02:30:01	A	amr	0	0
A*02:30:01	A	eas	0	0
A*02:30:01	A	eur	1.28e-5	11
A*02:30:01	A	sas	0	0
A*02:311	A	afr	0	0
A*02:311	A	all	1.099e-6	1
A*02:311	A	amr	0	0
A*02:311	A	eas	0	0
A*02:311	A	eur	1.163e-6	1
A*02:311	A	sas	0	0
A*02:314:02N	A	afr	0	0
A*02:314:02N	A	all	1.099e-6	1
A*02:314:02N	A	amr	0	0
A*02:314:02N	A	eas	0	0
A*02:314:02N	A	eur	1.163e-6	1
A*02:314:02N	A	sas	0	0
A*02:324	A	afr	0	0
A*02:324	A	all	3.298e-6	3
A*02:324	A	amr	1.725e-4	1
A*02:324	A	eas	0	0
A*02:324	A	eur	2.327e-6	2
A*02:324	A	sas	0	0
A*02:325	A	afr	0	0
A*02:325	A	all	1.099e-6	1
A*02:325	A	amr	0	0
A*02:325	A	eas	0	0
A*02:325	A	eur	1.163e-6	1
A*02:325	A	sas	0	0
A*02:326	A	afr	0	0
A*02:326	A	all	2.199e-6	2
A*02:326	A	amr	0	0
A*02:326	A	eas	0	0
A*02:326	A	eur	2.327e-6	2
A*02:326	A	sas	0	0
A*02:327	A	afr	0.001146	20
A*02:327	A	all	0.001196	1088
A*02:327	A	amr	3.451e-4	2
A*02:327	A	eas	7.556e-4	4
A*02:327	A	eur	0.001217	1046
A*02:327	A	sas	6.879e-4	13
A*02:33	A	afr	0	0
A*02:33	A	all	3.298e-6	3
A*02:33	A	amr	0	0
A*02:33	A	eas	0	0
A*02:33	A	eur	3.49e-6	3
A*02:33	A	sas	0	0
A*02:332	A	afr	0	0
A*02:332	A	all	1.099e-6	1
A*02:332	A	amr	0	0
A*02:332	A	eas	0	0
A*02:332	A	eur	1.163e-6	1
A*02:332	A	sas	0	0
A*02:334	A	afr	0	0
A*02:334	A	all	1.737e-4	158
A*02:334	A	amr	1.725e-4	1
A*02:334	A	eas	0	0
A*02:334	A	eur	1.826e-4	157
A*02:334	A	sas	0	0
A*02:338	A	afr	3.438e-4	6
A*02:338	A	all	8.014e-4	729
A*02:338	A	amr	0	0
A*02:338	A	eas	1.889e-4	1
A*02:338	A	eur	8.329e-4	716
A*02:338	A	sas	2.646e-4	5
A*02:34	A	afr	0	0
A*02:34	A	all	6.596e-6	6
A*02:34	A	amr	0	0
A*02:34	A	eas	0	0
A*02:34	A	eur	6.98e-6	6
A*02:34	A	sas	0	0
A*02:343	A	afr	0	0
A*02:343	A	all	1.099e-6	1
A*02:343	A	amr	0	0
A*02:343	A	eas	0	0
A*02:343	A	eur	1.163e-6	1
A*02:343	A	sas	0	0
A*02:346	A	afr	0	0
A*02:346	A	all	2.199e-6	2
A*02:346	A	amr	0	0
A*02:346	A	eas	0	0
A*02:346	A	eur	2.327e-6	2
A*02:346	A	sas	0	0
A*02:348	A	afr	0	0
A*02:348	A	all	1.099e-6	1
A*02:348	A	amr	0	0
A*02:348	A	eas	0	0
A*02:348	A	eur	1.163e-6	1
A*02:348	A	sas	0	0
A*02:353	A	afr	0	0
A*02:353	A	all	6.596e-6	6
A*02:353	A	amr	0	0
A*02:353	A	eas	0	0
A*02:353	A	eur	6.98e-6	6
A*02:353	A	sas	0	0
A*02:355	A	afr	0	0
A*02:355	A	all	3.298e-6	3
A*02:355	A	amr	0	0
A*02:355	A	eas	3.778e-4	2
A*02:355	A	eur	0	0
A*02:355	A	sas	5.292e-5	1
A*02:35:01	A	afr	0	0
A*02:35:01	A	all	4.3970000000000004e-06	4
A*02:35:01	A	amr	0	0
A*02:35:01	A	eas	0	0
A*02:35:01	A	eur	4.653e-6	4
A*02:35:01	A	sas	0	0
A*02:36	A	afr	0	0
A*02:36	A	all	8.795e-6	8
A*02:36	A	amr	0	0
A*02:36	A	eas	0	0
A*02:36	A	eur	9.306e-6	8
A*02:36	A	sas	0	0
A*02:361	A	afr	0	0
A*02:361	A	all	1.099e-6	1
A*02:361	A	amr	0	0
A*02:361	A	eas	0	0
A*02:361	A	eur	1.163e-6	1
A*02:361	A	sas	0	0
A*02:377	A	afr	0	0
A*02:377	A	all	6.596e-6	6
A*02:377	A	amr	0	0
A*02:377	A	eas	0	0
A*02:377	A	eur	6.98e-6	6
A*02:377	A	sas	0	0
A*02:38	A	afr	0	0
A*02:38	A	all	1.429e-5	13
A*02:38	A	amr	1.725e-4	1
A*02:38	A	eas	0	0
A*02:38	A	eur	1.396e-5	12
A*02:38	A	sas	0	0
A*02:380	A	afr	0	0
A*02:380	A	all	2.309e-5	21
A*02:380	A	amr	0	0
A*02:380	A	eas	0	0
A*02:380	A	eur	2.443e-5	21
A*02:380	A	sas	0	0
A*02:382	A	afr	0	0
A*02:382	A	all	1.099e-5	10
A*02:382	A	amr	1.725e-4	1
A*02:382	A	eas	0	0
A*02:382	A	eur	1.047e-5	9
A*02:382	A	sas	0	0
A*02:390	A	afr	0	0
A*02:390	A	all	5.497e-6	5
A*02:390	A	amr	0	0
A*02:390	A	eas	0	0
A*02:390	A	eur	5.816e-6	5
A*02:390	A	sas	0	0
A*02:394	A	afr	0	0
A*02:394	A	all	1.099e-6	1
A*02:394	A	amr	0	0
A*02:394	A	eas	0	0
A*02:394	A	eur	1.163e-6	1
A*02:394	A	sas	0	0
A*02:397	A	afr	0	0
A*02:397	A	all	1.099e-6	1
A*02:397	A	amr	0	0
A*02:397	A	eas	0	0
A*02:397	A	eur	1.163e-6	1
A*02:397	A	sas	0	0
A*02:407	A	afr	0	0
A*02:407	A	all	2.199e-6	2
A*02:407	A	amr	0	0
A*02:407	A	eas	0	0
A*02:407	A	eur	2.327e-6	2
A*02:407	A	sas	0	0
A*02:409	A	afr	0	0
A*02:409	A	all	2.199e-6	2
A*02:409	A	amr	0	0
A*02:409	A	eas	0	0
A*02:409	A	eur	2.327e-6	2
A*02:409	A	sas	0	0
A*02:40:01	A	afr	0	0
A*02:40:01	A	all	2.199e-6	2
A*02:40:01	A	amr	0	0
A*02:40:01	A	eas	0	0
A*02:40:01	A	eur	2.327e-6	2
A*02:40:01	A	sas	0	0
A*02:416	A	afr	0	0
A*02:416	A	all	1.099e-6	1
A*02:416	A	amr	0	0
A*02:416	A	eas	0	0
A*02:416	A	eur	1.163e-6	1
A*02:416	A	sas	0	0
A*02:418	A	afr	0	0
A*02:418	A	all	6.596e-6	6
A*02:418	A	amr	0	0
A*02:418	A	eas	0	0
A*02:418	A	eur	6.98e-6	6
A*02:418	A	sas	0	0
A*02:436	A	afr	0	0
A*02:436	A	all	1.099e-6	1
A*02:436	A	amr	0	0
A*02:436	A	eas	0	0
A*02:436	A	eur	1.163e-6	1
A*02:436	A	sas	0	0
A*02:45	A	afr	0	0
A*02:45	A	all	1.099e-6	1
A*02:45	A	amr	0	0
A*02:45	A	eas	0	0
A*02:45	A	eur	1.163e-6	1
A*02:45	A	sas	0	0
A*02:460	A	afr	0	0
A*02:460	A	all	1.099e-6	1
A*02:460	A	amr	0	0
A*02:460	A	eas	0	0
A*02:460	A	eur	1.163e-6	1
A*02:460	A	sas	0	0
A*02:474	A	afr	0	0
A*02:474	A	all	1.099e-6	1
A*02:474	A	amr	0	0
A*02:474	A	eas	1.889e-4	1
A*02:474	A	eur	0	0
A*02:474	A	sas	0	0
A*02:48	A	afr	0	0
A*02:48	A	all	1.099e-6	1
A*02:48	A	amr	0	0
A*02:48	A	eas	1.889e-4	1
A*02:48	A	eur	0	0
A*02:48	A	sas	0	0
A*02:481	A	afr	0	0
A*02:481	A	all	2.199e-6	2
A*02:481	A	amr	0	0
A*02:481	A	eas	0	0
A*02:481	A	eur	2.327e-6	2
A*02:481	A	sas	0	0
A*02:499	A	afr	0	0
A*02:499	A	all	1.099e-6	1
A*02:499	A	amr	0	0
A*02:499	A	eas	0	0
A*02:499	A	eur	1.163e-6	1
A*02:499	A	sas	0	0
A*02:504	A	afr	0	0
A*02:504	A	all	1.099e-6	1
A*02:504	A	amr	0	0
A*02:504	A	eas	0	0
A*02:504	A	eur	1.163e-6	1
A*02:504	A	sas	0	0
A*02:511	A	afr	0	0
A*02:511	A	all	1.099e-6	1
A*02:511	A	amr	0	0
A*02:511	A	eas	0	0
A*02:511	A	eur	1.163e-6	1
A*02:511	A	sas	0	0
A*02:516N	A	afr	0	0
A*02:516N	A	all	5.497e-6	5
A*02:516N	A	amr	0	0
A*02:516N	A	eas	0	0
A*02:516N	A	eur	5.816e-6	5
A*02:516N	A	sas	0	0
A*02:52	A	afr	0	0
A*02:52	A	all	2.199e-6	2
A*02:52	A	amr	0	0
A*02:52	A	eas	0	0
A*02:52	A	eur	2.327e-6	2
A*02:52	A	sas	0	0
A*02:520	A	afr	0	0
A*02:520	A	all	1.099e-6	1
A*02:520	A	amr	0	0
A*02:520	A	eas	0	0
A*02:520	A	eur	1.163e-6	1
A*02:520	A	sas	0	0
A*02:526	A	afr	0	0
A*02:526	A	all	3.298e-6	3
A*02:526	A	amr	0	0
A*02:526	A	eas	0	0
A*02:526	A	eur	3.49e-6	3
A*02:526	A	sas	0	0
A*02:527	A	afr	0	0
A*02:527	A	all	1.099e-6	1
A*02:527	A	amr	0	0
A*02:527	A	eas	0	0
A*02:527	A	eur	1.163e-6	1
A*02:527	A	sas	0	0
A*02:530	A	afr	0	0
A*02:530	A	all	1.099e-6	1
A*02:530	A	amr	0	0
A*02:530	A	eas	0	0
A*02:530	A	eur	1.163e-6	1
A*02:530	A	sas	0	0
A*02:538	A	afr	0	0
A*02:538	A	all	3.298e-6	3
A*02:538	A	amr	0	0
A*02:538	A	eas	0	0
A*02:538	A	eur	3.49e-6	3
A*02:538	A	sas	0	0
A*02:540N	A	afr	0	0
A*02:540N	A	all	6.596e-6	6
A*02:540N	A	amr	0	0
A*02:540N	A	eas	0	0
A*02:540N	A	eur	6.98e-6	6
A*02:540N	A	sas	0	0
A*02:545	A	afr	0	0
A*02:545	A	all	7.695e-6	7
A*02:545	A	amr	0	0
A*02:545	A	eas	0	0
A*02:545	A	eur	8.143e-6	7
A*02:545	A	sas	0	0
A*02:548	A	afr	0	0
A*02:548	A	all	1.099e-6	1
A*02:548	A	amr	0	0
A*02:548	A	eas	0	0
A*02:548	A	eur	1.163e-6	1
A*02:548	A	sas	0	0
A*02:554	A	afr	0	0
A*02:554	A	all	1.099e-6	1
A*02:554	A	amr	0	0
A*02:554	A	eas	0	0
A*02:554	A	eur	1.163e-6	1
A*02:554	A	sas	0	0
A*02:559	A	afr	0	0
A*02:559	A	all	1.099e-6	1
A*02:559	A	amr	0	0
A*02:559	A	eas	0	0
A*02:559	A	eur	1.163e-6	1
A*02:559	A	sas	0	0
A*02:58	A	afr	0	0
A*02:58	A	all	1.759e-5	16
A*02:58	A	amr	0	0
A*02:58	A	eas	0	0
A*02:58	A	eur	1.861e-5	16
A*02:58	A	sas	0	0
A*02:582	A	afr	0	0
A*02:582	A	all	1.099e-6	1
A*02:582	A	amr	0	0
A*02:582	A	eas	0	0
A*02:582	A	eur	1.163e-6	1
A*02:582	A	sas	0	0
A*02:591:02	A	afr	0	0
A*02:591:02	A	all	7.695e-6	7
A*02:591:02	A	amr	0	0
A*02:591:02	A	eas	0	0
A*02:591:02	A	eur	6.98e-6	6
A*02:591:02	A	sas	5.292e-5	1
A*02:594	A	afr	0	0
A*02:594	A	all	3.298e-6	3
A*02:594	A	amr	0	0
A*02:594	A	eas	0	0
A*02:594	A	eur	3.49e-6	3
A*02:594	A	sas	0	0
A*02:599	A	afr	0	0
A*02:599	A	all	1.099e-6	1
A*02:599	A	amr	0	0
A*02:599	A	eas	0	0
A*02:599	A	eur	1.163e-6	1
A*02:599	A	sas	0	0
A*02:603	A	afr	1.719e-4	3
A*02:603	A	all	1.649e-5	15
A*02:603	A	amr	0	0
A*02:603	A	eas	0	0
A*02:603	A	eur	1.28e-5	11
A*02:603	A	sas	5.292e-5	1
A*02:60:01	A	afr	0.001433	25
A*02:60:01	A	all	3.078e-5	28
A*02:60:01	A	amr	0	0
A*02:60:01	A	eas	0	0
A*02:60:01	A	eur	3.49e-6	3
A*02:60:01	A	sas	0	0
A*02:614	A	afr	0	0
A*02:614	A	all	2.199e-6	2
A*02:614	A	amr	0	0
A*02:614	A	eas	0	0
A*02:614	A	eur	2.327e-6	2
A*02:614	A	sas	0	0
A*02:623	A	afr	1.719e-4	3
A*02:623	A	all	7.256e-5	66
A*02:623	A	amr	1.725e-4	1
A*02:623	A	eas	0	0
A*02:623	A	eur	7.212e-5	62
A*02:623	A	sas	0	0
A*02:624	A	afr	0	0
A*02:624	A	all	3.298e-6	3
A*02:624	A	amr	0	0
A*02:624	A	eas	0	0
A*02:624	A	eur	3.49e-6	3
A*02:624	A	sas	0	0
A*02:628	A	afr	0	0
A*02:628	A	all	2.199e-6	2
A*02:628	A	amr	0	0
A*02:628	A	eas	0	0
A*02:628	A	eur	2.327e-6	2
A*02:628	A	sas	0	0
A*02:629	A	afr	0	0
A*02:629	A	all	2.199e-6	2
A*02:629	A	amr	0	0
A*02:629	A	eas	0	0
A*02:629	A	eur	2.327e-6	2
A*02:629	A	sas	0	0
A*02:639	A	afr	0	0
A*02:639	A	all	2.199e-6	2
A*02:639	A	amr	0	0
A*02:639	A	eas	0	0
A*02:639	A	eur	2.327e-6	2
A*02:639	A	sas	0	0
A*02:644	A	afr	0	0
A*02:644	A	all	2.199e-6	2
A*02:644	A	amr	0	0
A*02:644	A	eas	0	0
A*02:644	A	eur	2.327e-6	2
A*02:644	A	sas	0	0
A*02:649	A	afr	0	0
A*02:649	A	all	1.099e-6	1
A*02:649	A	amr	0	0
A*02:649	A	eas	0	0
A*02:649	A	eur	1.163e-6	1
A*02:649	A	sas	0	0
A*02:64:01	A	afr	0	0
A*02:64:01	A	all	1.209e-5	11
A*02:64:01	A	amr	0	0
A*02:64:01	A	eas	0	0
A*02:64:01	A	eur	1.28e-5	11
A*02:64:01	A	sas	0	0
A*02:65	A	afr	0	0
A*02:65	A	all	1.099e-6	1
A*02:65	A	amr	0	0
A*02:65	A	eas	0	0
A*02:65	A	eur	1.163e-6	1
A*02:65	A	sas	0	0
A*02:650	A	afr	0	0
A*02:650	A	all	1.099e-6	1
A*02:650	A	amr	0	0
A*02:650	A	eas	0	0
A*02:650	A	eur	1.163e-6	1
A*02:650	A	sas	0	0
A*02:651	A	afr	0	0
A*02:651	A	all	1.099e-6	1
A*02:651	A	amr	0	0
A*02:651	A	eas	0	0
A*02:651	A	eur	1.163e-6	1
A*02:651	A	sas	0	0
A*02:66	A	afr	5.731e-5	1
A*02:66	A	all	8.355e-5	76
A*02:66	A	amr	1.725e-4	1
A*02:66	A	eas	0	0
A*02:66	A	eur	8.608e-5	74
A*02:66	A	sas	0	0
A*02:660	A	afr	0	0
A*02:660	A	all	1.099e-6	1
A*02:660	A	amr	0	0
A*02:660	A	eas	0	0
A*02:660	A	eur	1.163e-6	1
A*02:660	A	sas	0	0
A*02:666	A	afr	0	0
A*02:666	A	all	1.649e-5	15
A*02:666	A	amr	0	0
A*02:666	A	eas	1.889e-4	1
A*02:666	A	eur	1.629e-5	14
A*02:666	A	sas	0	0
A*02:68	A	afr	0	0
A*02:68	A	all	4.3970000000000004e-06	4
A*02:68	A	amr	0	0
A*02:68	A	eas	0	0
A*02:68	A	eur	4.653e-6	4
A*02:68	A	sas	0	0
A*02:686	A	afr	0	0
A*02:686	A	all	3.177e-4	289
A*02:686	A	amr	0	0
A*02:686	A	eas	0	0
A*02:686	A	eur	3.35e-4	288
A*02:686	A	sas	5.292e-5	1
A*02:690	A	afr	0	0
A*02:690	A	all	1.539e-5	14
A*02:690	A	amr	0	0
A*02:690	A	eas	0	0
A*02:690	A	eur	1.629e-5	14
A*02:690	A	sas	0	0
A*02:696:02N	A	afr	0	0
A*02:696:02N	A	all	1.099e-6	1
A*02:696:02N	A	amr	0	0
A*02:696:02N	A	eas	0	0
A*02:696:02N	A	eur	1.163e-6	1
A*02:696:02N	A	sas	0	0
A*02:704	A	afr	0	0
A*02:704	A	all	2.199e-6	2
A*02:704	A	amr	0	0
A*02:704	A	eas	0	0
A*02:704	A	eur	2.327e-6	2
A*02:704	A	sas	0	0
A*02:716	A	afr	1.146e-4	2
A*02:716	A	all	2.199e-6	2
A*02:716	A	amr	0	0
A*02:716	A	eas	0	0
A*02:716	A	eur	0	0
A*02:716	A	sas	0	0
A*02:724	A	afr	0	0
A*02:724	A	all	7.695e-6	7
A*02:724	A	amr	1.725e-4	1
A*02:724	A	eas	0	0
A*02:724	A	eur	6.98e-6	6
A*02:724	A	sas	0	0
A*02:728Q	A	afr	0	0
A*02:728Q	A	all	1.099e-6	1
A*02:728Q	A	amr	0	0
A*02:728Q	A	eas	0	0
A*02:728Q	A	eur	1.163e-6	1
A*02:728Q	A	sas	0	0
A*02:73	A	afr	5.731e-5	1
A*02:73	A	all	2.748e-5	25
A*02:73	A	amr	0	0
A*02:73	A	eas	0	0
A*02:73	A	eur	2.792e-5	24
A*02:73	A	sas	0	0
A*02:735	A	afr	0	0
A*02:735	A	all	1.099e-6	1
A*02:735	A	amr	0	0
A*02:735	A	eas	0	0
A*02:735	A	eur	1.163e-6	1
A*02:735	A	sas	0	0
A*02:736	A	afr	0	0
A*02:736	A	all	3.298e-6	3
A*02:736	A	amr	0	0
A*02:736	A	eas	0	0
A*02:736	A	eur	3.49e-6	3
A*02:736	A	sas	0	0
A*02:740	A	afr	0	0
A*02:740	A	all	4.3970000000000004e-06	4
A*02:740	A	amr	0	0
A*02:740	A	eas	0	0
A*02:740	A	eur	4.653e-6	4
A*02:740	A	sas	0	0
A*02:744	A	afr	0	0
A*02:744	A	all	1.099e-6	1
A*02:744	A	amr	0	0
A*02:744	A	eas	0	0
A*02:744	A	eur	0	0
A*02:744	A	sas	5.292e-5	1
A*02:74:01	A	afr	0	0
A*02:74:01	A	all	1.099e-6	1
A*02:74:01	A	amr	0	0
A*02:74:01	A	eas	0	0
A*02:74:01	A	eur	1.163e-6	1
A*02:74:01	A	sas	0	0
A*02:74:02	A	afr	0	0
A*02:74:02	A	all	1.099e-6	1
A*02:74:02	A	amr	0	0
A*02:74:02	A	eas	0	0
A*02:74:02	A	eur	1.163e-6	1
A*02:74:02	A	sas	0	0
A*02:755	A	afr	0	0
A*02:755	A	all	1.099e-6	1
A*02:755	A	amr	0	0
A*02:755	A	eas	0	0
A*02:755	A	eur	1.163e-6	1
A*02:755	A	sas	0	0
A*02:763	A	afr	0	0
A*02:763	A	all	6.596e-6	6
A*02:763	A	amr	0	0
A*02:763	A	eas	0	0
A*02:763	A	eur	6.98e-6	6
A*02:763	A	sas	0	0
A*02:76:01	A	afr	0	0
A*02:76:01	A	all	1.099e-6	1
A*02:76:01	A	amr	0	0
A*02:76:01	A	eas	0	0
A*02:76:01	A	eur	1.163e-6	1
A*02:76:01	A	sas	0	0
A*02:76:02	A	afr	1.146e-4	2
A*02:76:02	A	all	2.155e-4	196
A*02:76:02	A	amr	6.901e-4	4
A*02:76:02	A	eas	0	0
A*02:76:02	A	eur	2.187e-4	188
A*02:76:02	A	sas	1.058e-4	2
A*02:76:03	A	afr	0	0
A*02:76:03	A	all	2.199e-6	2
A*02:76:03	A	amr	0	0
A*02:76:03	A	eas	0	0
A*02:76:03	A	eur	2.327e-6	2
A*02:76:03	A	sas	0	0
A*02:77	A	afr	0	0
A*02:77	A	all	1.759e-5	16
A*02:77	A	amr	0	0
A*02:77	A	eas	0	0
A*02:77	A	eur	1.861e-5	16
A*02:77	A	sas	0	0
A*02:776	A	afr	0	0
A*02:776	A	all	1.099e-6	1
A*02:776	A	amr	1.725e-4	1
A*02:776	A	eas	0	0
A*02:776	A	eur	0	0
A*02:776	A	sas	0	0
A*02:783	A	afr	0.001146	20
A*02:783	A	all	0.002391	2175
A*02:783	A	amr	0.00138	8
A*02:783	A	eas	3.778e-4	2
A*02:783	A	eur	0.002477	2129
A*02:783	A	sas	5.292e-4	10
A*02:784	A	afr	0	0
A*02:784	A	all	1.099e-6	1
A*02:784	A	amr	0	0
A*02:784	A	eas	0	0
A*02:784	A	eur	1.163e-6	1
A*02:784	A	sas	0	0
A*02:786	A	afr	0	0
A*02:786	A	all	1.099e-6	1
A*02:786	A	amr	0	0
A*02:786	A	eas	0	0
A*02:786	A	eur	1.163e-6	1
A*02:786	A	sas	0	0
A*02:790	A	afr	0	0
A*02:790	A	all	1.099e-6	1
A*02:790	A	amr	0	0
A*02:790	A	eas	0	0
A*02:790	A	eur	1.163e-6	1
A*02:790	A	sas	0	0
A*02:794	A	afr	0	0
A*02:794	A	all	2.199e-6	2
A*02:794	A	amr	0	0
A*02:794	A	eas	0	0
A*02:794	A	eur	2.327e-6	2
A*02:794	A	sas	0	0
A*02:804	A	afr	0	0
A*02:804	A	all	6.596e-6	6
A*02:804	A	amr	0	0
A*02:804	A	eas	0	0
A*02:804	A	eur	6.98e-6	6
A*02:804	A	sas	0	0
A*02:812	A	afr	0	0
A*02:812	A	all	2.199e-6	2
A*02:812	A	amr	0	0
A*02:812	A	eas	0	0
A*02:812	A	eur	2.327e-6	2
A*02:812	A	sas	0	0
A*02:819	A	afr	0	0
A*02:819	A	all	2.199e-6	2
A*02:819	A	amr	0	0
A*02:819	A	eas	0	0
A*02:819	A	eur	2.327e-6	2
A*02:819	A	sas	0	0
A*02:823	A	afr	0	0
A*02:823	A	all	5.497e-6	5
A*02:823	A	amr	0	0
A*02:823	A	eas	0	0
A*02:823	A	eur	5.816e-6	5
A*02:823	A	sas	0	0
A*02:824	A	afr	0	0
A*02:824	A	all	1.099e-6	1
A*02:824	A	amr	0	0
A*02:824	A	eas	0	0
A*02:824	A	eur	1.163e-6	1
A*02:824	A	sas	0	0
A*02:825	A	afr	0	0
A*02:825	A	all	4.3970000000000004e-06	4
A*02:825	A	amr	0	0
A*02:825	A	eas	0	0
A*02:825	A	eur	4.653e-6	4
A*02:825	A	sas	0	0
A*02:836	A	afr	0	0
A*02:836	A	all	1.099e-6	1
A*02:836	A	amr	0	0
A*02:836	A	eas	0	0
A*02:836	A	eur	1.163e-6	1
A*02:836	A	sas	0	0
A*02:83N	A	afr	0	0
A*02:83N	A	all	1.099e-6	1
A*02:83N	A	amr	0	0
A*02:83N	A	eas	0	0
A*02:83N	A	eur	1.163e-6	1
A*02:83N	A	sas	0	0
A*02:844	A	afr	0	0
A*02:844	A	all	1.539e-5	14
A*02:844	A	amr	0	0
A*02:844	A	eas	0	0
A*02:844	A	eur	1.629e-5	14
A*02:844	A	sas	0	0
A*02:85	A	afr	0	0
A*02:85	A	all	3.298e-6	3
A*02:85	A	amr	3.451e-4	2
A*02:85	A	eas	0	0
A*02:85	A	eur	1.163e-6	1
A*02:85	A	sas	0	0
A*02:864:01	A	afr	2.292e-4	4
A*02:864:01	A	all	5.244e-4	477
A*02:864:01	A	amr	3.451e-4	2
A*02:864:01	A	eas	1.889e-4	1
A*02:864:01	A	eur	5.456e-4	469
A*02:864:01	A	sas	0	0
A*02:869	A	afr	5.731e-5	1
A*02:869	A	all	6.596e-6	6
A*02:869	A	amr	0	0
A*02:869	A	eas	0	0
A*02:869	A	eur	5.816e-6	5
A*02:869	A	sas	0	0
A*02:86:01	A	afr	0	0
A*02:86:01	A	all	1.099e-6	1
A*02:86:01	A	amr	0	0
A*02:86:01	A	eas	0	0
A*02:86:01	A	eur	1.163e-6	1
A*02:86:01	A	sas	0	0
A*02:87	A	afr	0	0
A*02:87	A	all	4.3970000000000004e-06	4
A*02:87	A	amr	1.725e-4	1
A*02:87	A	eas	0	0
A*02:87	A	eur	3.49e-6	3
A*02:87	A	sas	0	0
A*02:884	A	afr	1.146e-4	2
A*02:884	A	all	4.837e-4	440
A*02:884	A	amr	3.451e-4	2
A*02:884	A	eas	0	0
A*02:884	A	eur	5.049e-4	434
A*02:884	A	sas	5.292e-5	1
A*02:890	A	afr	0	0
A*02:890	A	all	9.674e-5	88
A*02:890	A	amr	1.725e-4	1
A*02:890	A	eas	1.889e-4	1
A*02:890	A	eur	1e-4	86
A*02:890	A	sas	0	0
A*02:891	A	afr	0	0
A*02:891	A	all	2.199e-6	2
A*02:891	A	amr	0	0
A*02:891	A	eas	0	0
A*02:891	A	eur	2.327e-6	2
A*02:891	A	sas	0	0
A*02:89:01	A	afr	0	0
A*02:89:01	A	all	2.199e-6	2
A*02:89:01	A	amr	0	0
A*02:89:01	A	eas	0	0
A*02:89:01	A	eur	2.327e-6	2
A*02:89:01	A	sas	0	0
A*02:89:02	A	afr	0	0
A*02:89:02	A	all	2.199e-6	2
A*02:89:02	A	amr	0	0
A*02:89:02	A	eas	0	0
A*02:89:02	A	eur	2.327e-6	2
A*02:89:02	A	sas	0	0
A*02:90	A	afr	0	0
A*02:90	A	all	1.099e-6	1
A*02:90	A	amr	0	0
A*02:90	A	eas	0	0
A*02:90	A	eur	1.163e-6	1
A*02:90	A	sas	0	0
A*02:916	A	afr	0	0
A*02:916	A	all	1.099e-6	1
A*02:916	A	amr	0	0
A*02:916	A	eas	0	0
A*02:916	A	eur	1.163e-6	1
A*02:916	A	sas	0	0
A*02:917	A	afr	5.731e-5	1
A*02:917	A	all	2.199e-5	20
A*02:917	A	amr	0	0
A*02:917	A	eas	1.889e-4	1
A*02:917	A	eur	2.094e-5	18
A*02:917	A	sas	0	0
A*02:919	A	afr	0	0
A*02:919	A	all	1.099e-6	1
A*02:919	A	amr	0	0
A*02:919	A	eas	0	0
A*02:919	A	eur	1.163e-6	1
A*02:919	A	sas	0	0
A*02:927	A	afr	0	0
A*02:927	A	all	1.099e-6	1
A*02:927	A	amr	0	0
A*02:927	A	eas	0	0
A*02:927	A	eur	1.163e-6	1
A*02:927	A	sas	0	0
A*02:930	A	afr	0	0
A*02:930	A	all	3.188e-5	29
A*02:930	A	amr	0	0
A*02:930	A	eas	0	0
A*02:930	A	eur	3.373e-5	29
A*02:930	A	sas	0	0
A*02:939	A	afr	0	0
A*02:939	A	all	1.099e-6	1
A*02:939	A	amr	0	0
A*02:939	A	eas	0	0
A*02:939	A	eur	1.163e-6	1
A*02:939	A	sas	0	0
A*02:93:01	A	afr	0	0
A*02:93:01	A	all	2.199e-6	2
A*02:93:01	A	amr	0	0
A*02:93:01	A	eas	0	0
A*02:93:01	A	eur	2.327e-6	2
A*02:93:01	A	sas	0	0
A*02:942	A	afr	5.731e-5	1
A*02:942	A	all	1.099e-6	1
A*02:942	A	amr	0	0
A*02:942	A	eas	0	0
A*02:942	A	eur	0	0
A*02:942	A	sas	0	0
A*02:948	A	afr	0	0
A*02:948	A	all	3.298e-6	3
A*02:948	A	amr	0	0
A*02:948	A	eas	0	0
A*02:948	A	eur	3.49e-6	3
A*02:948	A	sas	0	0
A*02:95	A	afr	5.731e-5	1
A*02:95	A	all	3.298e-5	30
A*02:95	A	amr	0	0
A*02:95	A	eas	0	0
A*02:95	A	eur	3.373e-5	29
A*02:95	A	sas	0	0
A*02:950	A	afr	0	0
A*02:950	A	all	2.199e-6	2
A*02:950	A	amr	0	0
A*02:950	A	eas	0	0
A*02:950	A	eur	2.327e-6	2
A*02:950	A	sas	0	0
A*02:953	A	afr	0	0
A*02:953	A	all	1.099e-6	1
A*02:953	A	amr	0	0
A*02:953	A	eas	0	0
A*02:953	A	eur	1.163e-6	1
A*02:953	A	sas	0	0
A*02:96	A	afr	0	0
A*02:96	A	all	1.099e-6	1
A*02:96	A	amr	0	0
A*02:96	A	eas	0	0
A*02:96	A	eur	1.163e-6	1
A*02:96	A	sas	0	0
A*02:960	A	afr	0	0
A*02:960	A	all	1.099e-6	1
A*02:960	A	amr	0	0
A*02:960	A	eas	0	0
A*02:960	A	eur	1.163e-6	1
A*02:960	A	sas	0	0
A*02:961	A	afr	0	0
A*02:961	A	all	1.099e-6	1
A*02:961	A	amr	0	0
A*02:961	A	eas	0	0
A*02:961	A	eur	1.163e-6	1
A*02:961	A	sas	0	0
A*02:963	A	afr	0	0
A*02:963	A	all	4.3970000000000004e-06	4
A*02:963	A	amr	1.725e-4	1
A*02:963	A	eas	0	0
A*02:963	A	eur	3.49e-6	3
A*02:963	A	sas	0	0
A*02:974	A	afr	0	0
A*02:974	A	all	4.3970000000000004e-06	4
A*02:974	A	amr	0	0
A*02:974	A	eas	0	0
A*02:974	A	eur	4.653e-6	4
A*02:974	A	sas	0	0
A*02:975	A	afr	0	0
A*02:975	A	all	1.099e-6	1
A*02:975	A	amr	0	0
A*02:975	A	eas	0	0
A*02:975	A	eur	1.163e-6	1
A*02:975	A	sas	0	0
A*02:978	A	afr	0	0
A*02:978	A	all	4.3970000000000004e-06	4
A*02:978	A	amr	0	0
A*02:978	A	eas	0	0
A*02:978	A	eur	4.653e-6	4
A*02:978	A	sas	0	0
A*02:97:01	A	afr	0	0
A*02:97:01	A	all	1.209e-5	11
A*02:97:01	A	amr	0	0
A*02:97:01	A	eas	0	0
A*02:97:01	A	eur	1.28e-5	11
A*02:97:01	A	sas	0	0
A*02:983	A	afr	0	0
A*02:983	A	all	1.099e-6	1
A*02:983	A	amr	0	0
A*02:983	A	eas	0	0
A*02:983	A	eur	1.163e-6	1
A*02:983	A	sas	0	0
A*02:985	A	afr	0	0
A*02:985	A	all	3.188e-5	29
A*02:985	A	amr	0	0
A*02:985	A	eas	0	0
A*02:985	A	eur	3.373e-5	29
A*02:985	A	sas	0	0
A*03:01:01	A	afr	0.07158	1249
A*03:01:01	A	all	0.1356	123371
A*03:01:01	A	amr	0.08006	464
A*03:01:01	A	eas	0.01454	77
A*03:01:01	A	eur	0.1397	120100
A*03:01:01	A	sas	0.06117	1156
A*03:01:02	A	afr	2.292e-4	4
A*03:01:02	A	all	7.695e-6	7
A*03:01:02	A	amr	0	0
A*03:01:02	A	eas	0	0
A*03:01:02	A	eur	3.49e-6	3
A*03:01:02	A	sas	0	0
A*03:01:03	A	afr	5.731e-5	1
A*03:01:03	A	all	9.234e-5	84
A*03:01:03	A	amr	0	0
A*03:01:03	A	eas	0	0
A*03:01:03	A	eur	9.655e-5	83
A*03:01:03	A	sas	0	0
A*03:01:101	A	afr	0	0
A*03:01:101	A	all	4.3970000000000004e-06	4
A*03:01:101	A	amr	0	0
A*03:01:101	A	eas	0	0
A*03:01:101	A	eur	4.653e-6	4
A*03:01:101	A	sas	0	0
A*03:01:11	A	afr	0	0
A*03:01:11	A	all	2.199e-6	2
A*03:01:11	A	amr	0	0
A*03:01:11	A	eas	0	0
A*03:01:11	A	eur	2.327e-6	2
A*03:01:11	A	sas	0	0
A*03:01:12	A	afr	5.731e-5	1
A*03:01:12	A	all	9.014e-5	82
A*03:01:12	A	amr	0	0
A*03:01:12	A	eas	0	0
A*03:01:12	A	eur	9.423e-5	81
A*03:01:12	A	sas	0	0
A*03:01:14	A	afr	0	0
A*03:01:14	A	all	2.199e-6	2
A*03:01:14	A	amr	0	0
A*03:01:14	A	eas	0	0
A*03:01:14	A	eur	2.327e-6	2
A*03:01:14	A	sas	0	0
A*03:01:16	A	afr	0	0
A*03:01:16	A	all	6.596e-6	6
A*03:01:16	A	amr	0	0
A*03:01:16	A	eas	0	0
A*03:01:16	A	eur	5.816e-6	5
A*03:01:16	A	sas	5.292e-5	1
A*03:01:18	A	afr	0	0
A*03:01:18	A	all	2.968e-5	27
A*03:01:18	A	amr	0	0
A*03:01:18	A	eas	0	0
A*03:01:18	A	eur	3.141e-5	27
A*03:01:18	A	sas	0	0
A*03:01:23	A	afr	0	0
A*03:01:23	A	all	1.099e-6	1
A*03:01:23	A	amr	0	0
A*03:01:23	A	eas	0	0
A*03:01:23	A	eur	1.163e-6	1
A*03:01:23	A	sas	0	0
A*03:01:28	A	afr	0	0
A*03:01:28	A	all	1.099e-6	1
A*03:01:28	A	amr	0	0
A*03:01:28	A	eas	0	0
A*03:01:28	A	eur	1.163e-6	1
A*03:01:28	A	sas	0	0
A*03:01:36	A	afr	0	0
A*03:01:36	A	all	1.099e-6	1
A*03:01:36	A	amr	0	0
A*03:01:36	A	eas	0	0
A*03:01:36	A	eur	1.163e-6	1
A*03:01:36	A	sas	0	0
A*03:01:39	A	afr	0	0
A*03:01:39	A	all	2.858e-5	26
A*03:01:39	A	amr	0	0
A*03:01:39	A	eas	0	0
A*03:01:39	A	eur	3.025e-5	26
A*03:01:39	A	sas	0	0
A*03:01:46	A	afr	0	0
A*03:01:46	A	all	2.199e-6	2
A*03:01:46	A	amr	0	0
A*03:01:46	A	eas	0	0
A*03:01:46	A	eur	2.327e-6	2
A*03:01:46	A	sas	0	0
A*03:01:57	A	afr	0	0
A*03:01:57	A	all	5.497e-6	5
A*03:01:57	A	amr	0	0
A*03:01:57	A	eas	0	0
A*03:01:57	A	eur	5.816e-6	5
A*03:01:57	A	sas	0	0
A*03:01:59	A	afr	4.011e-4	7
A*03:01:59	A	all	2.583e-4	235
A*03:01:59	A	amr	5.176e-4	3
A*03:01:59	A	eas	0	0
A*03:01:59	A	eur	2.559e-4	220
A*03:01:59	A	sas	2.117e-4	4
A*03:01:68	A	afr	0	0
A*03:01:68	A	all	1.099e-6	1
A*03:01:68	A	amr	0	0
A*03:01:68	A	eas	0	0
A*03:01:68	A	eur	1.163e-6	1
A*03:01:68	A	sas	0	0
A*03:01:71	A	afr	0	0
A*03:01:71	A	all	2.858e-5	26
A*03:01:71	A	amr	0	0
A*03:01:71	A	eas	0	0
A*03:01:71	A	eur	3.025e-5	26
A*03:01:71	A	sas	0	0
A*03:01:72	A	afr	0	0
A*03:01:72	A	all	9.894e-6	9
A*03:01:72	A	amr	0	0
A*03:01:72	A	eas	0	0
A*03:01:72	A	eur	1.047e-5	9
A*03:01:72	A	sas	0	0
A*03:01:74	A	afr	5.731e-5	1
A*03:01:74	A	all	1.099e-6	1
A*03:01:74	A	amr	0	0
A*03:01:74	A	eas	0	0
A*03:01:74	A	eur	0	0
A*03:01:74	A	sas	0	0
A*03:01:75	A	afr	0	0
A*03:01:75	A	all	1.099e-6	1
A*03:01:75	A	amr	0	0
A*03:01:75	A	eas	0	0
A*03:01:75	A	eur	1.163e-6	1
A*03:01:75	A	sas	0	0
A*03:01:77	A	afr	0	0
A*03:01:77	A	all	1.099e-6	1
A*03:01:77	A	amr	0	0
A*03:01:77	A	eas	0	0
A*03:01:77	A	eur	1.163e-6	1
A*03:01:77	A	sas	0	0
A*03:01:81	A	afr	0	0
A*03:01:81	A	all	1.099e-6	1
A*03:01:81	A	amr	0	0
A*03:01:81	A	eas	0	0
A*03:01:81	A	eur	1.163e-6	1
A*03:01:81	A	sas	0	0
A*03:01:82	A	afr	0	0
A*03:01:82	A	all	1.099e-6	1
A*03:01:82	A	amr	0	0
A*03:01:82	A	eas	0	0
A*03:01:82	A	eur	1.163e-6	1
A*03:01:82	A	sas	0	0
A*03:01:84	A	afr	0	0
A*03:01:84	A	all	2.199e-6	2
A*03:01:84	A	amr	0	0
A*03:01:84	A	eas	0	0
A*03:01:84	A	eur	2.327e-6	2
A*03:01:84	A	sas	0	0
A*03:01:96	A	afr	0	0
A*03:01:96	A	all	1.44e-4	131
A*03:01:96	A	amr	1.725e-4	1
A*03:01:96	A	eas	0	0
A*03:01:96	A	eur	1.477e-4	127
A*03:01:96	A	sas	1.587e-4	3
A*03:01:99	A	afr	0	0
A*03:01:99	A	all	1.539e-5	14
A*03:01:99	A	amr	0	0
A*03:01:99	A	eas	0	0
A*03:01:99	A	eur	1.512e-5	13
A*03:01:99	A	sas	5.292e-5	1
A*03:02:01	A	afr	3.438e-4	6
A*03:02:01	A	all	0.001793	1631
A*03:02:01	A	amr	0.01432	83
A*03:02:01	A	eas	3.778e-4	2
A*03:02:01	A	eur	0.001544	1327
A*03:02:01	A	sas	0.0109	206
A*03:05:01	A	afr	0	0
A*03:05:01	A	all	2.089e-5	19
A*03:05:01	A	amr	0	0
A*03:05:01	A	eas	0	0
A*03:05:01	A	eur	2.21e-5	19
A*03:05:01	A	sas	0	0
A*03:07:01	A	afr	0	0
A*03:07:01	A	all	2.638e-5	24
A*03:07:01	A	amr	0	0
A*03:07:01	A	eas	0	0
A*03:07:01	A	eur	2.792e-5	24
A*03:07:01	A	sas	0	0
A*03:08:01	A	afr	0	0
A*03:08:01	A	all	2.309e-5	21
A*03:08:01	A	amr	0	0
A*03:08:01	A	eas	0	0
A*03:08:01	A	eur	2.443e-5	21
A*03:08:01	A	sas	0	0
A*03:10	A	afr	0	0
A*03:10	A	all	1.099e-6	1
A*03:10	A	amr	0	0
A*03:10	A	eas	0	0
A*03:10	A	eur	1.163e-6	1
A*03:10	A	sas	0	0
A*03:103:02	A	afr	0	0
A*03:103:02	A	all	2.199e-6	2
A*03:103:02	A	amr	0	0
A*03:103:02	A	eas	0	0
A*03:103:02	A	eur	2.327e-6	2
A*03:103:02	A	sas	0	0
A*03:107	A	afr	0	0
A*03:107	A	all	1.099e-6	1
A*03:107	A	amr	0	0
A*03:107	A	eas	0	0
A*03:107	A	eur	1.163e-6	1
A*03:107	A	sas	0	0
A*03:108	A	afr	0	0
A*03:108	A	all	1.099e-6	1
A*03:108	A	amr	0	0
A*03:108	A	eas	0	0
A*03:108	A	eur	1.163e-6	1
A*03:108	A	sas	0	0
A*03:115	A	afr	0	0
A*03:115	A	all	1.099e-6	1
A*03:115	A	amr	0	0
A*03:115	A	eas	0	0
A*03:115	A	eur	1.163e-6	1
A*03:115	A	sas	0	0
A*03:118	A	afr	0	0
A*03:118	A	all	7.695e-6	7
A*03:118	A	amr	0	0
A*03:118	A	eas	0	0
A*03:118	A	eur	8.143e-6	7
A*03:118	A	sas	0	0
A*03:11N	A	afr	0	0
A*03:11N	A	all	2.199e-6	2
A*03:11N	A	amr	0	0
A*03:11N	A	eas	0	0
A*03:11N	A	eur	2.327e-6	2
A*03:11N	A	sas	0	0
A*03:12	A	afr	0.001662	29
A*03:12	A	all	0.001682	1530
A*03:12	A	amr	1.725e-4	1
A*03:12	A	eas	0	0
A*03:12	A	eur	0.001734	1491
A*03:12	A	sas	2.117e-4	4
A*03:123:01	A	afr	0	0
A*03:123:01	A	all	1.099e-6	1
A*03:123:01	A	amr	0	0
A*03:123:01	A	eas	0	0
A*03:123:01	A	eur	1.163e-6	1
A*03:123:01	A	sas	0	0
A*03:132	A	afr	0	0
A*03:132	A	all	2.528e-5	23
A*03:132	A	amr	0	0
A*03:132	A	eas	0	0
A*03:132	A	eur	2.676e-5	23
A*03:132	A	sas	0	0
A*03:137	A	afr	0	0
A*03:137	A	all	1.099e-6	1
A*03:137	A	amr	0	0
A*03:137	A	eas	0	0
A*03:137	A	eur	1.163e-6	1
A*03:137	A	sas	0	0
A*03:139	A	afr	0	0
A*03:139	A	all	3.298e-6	3
A*03:139	A	amr	0	0
A*03:139	A	eas	0	0
A*03:139	A	eur	3.49e-6	3
A*03:139	A	sas	0	0
A*03:154:01	A	afr	0	0
A*03:154:01	A	all	9.894e-6	9
A*03:154:01	A	amr	0	0
A*03:154:01	A	eas	0	0
A*03:154:01	A	eur	1.047e-5	9
A*03:154:01	A	sas	0	0
A*03:17:01	A	afr	0	0
A*03:17:01	A	all	1.539e-5	14
A*03:17:01	A	amr	0	0
A*03:17:01	A	eas	0	0
A*03:17:01	A	eur	1.512e-5	13
A*03:17:01	A	sas	0	0
A*03:18	A	afr	0	0
A*03:18	A	all	1.099e-6	1
A*03:18	A	amr	0	0
A*03:18	A	eas	0	0
A*03:18	A	eur	1.163e-6	1
A*03:18	A	sas	0	0
A*03:20	A	afr	5.731e-5	1
A*03:20	A	all	2.858e-5	26
A*03:20	A	amr	1.725e-4	1
A*03:20	A	eas	0	0
A*03:20	A	eur	2.792e-5	24
A*03:20	A	sas	0	0
A*03:201	A	afr	0	0
A*03:201	A	all	1.099e-6	1
A*03:201	A	amr	0	0
A*03:201	A	eas	0	0
A*03:201	A	eur	1.163e-6	1
A*03:201	A	sas	0	0
A*03:203	A	afr	0	0
A*03:203	A	all	7.695e-6	7
A*03:203	A	amr	0	0
A*03:203	A	eas	0	0
A*03:203	A	eur	8.143e-6	7
A*03:203	A	sas	0	0
A*03:215	A	afr	0	0
A*03:215	A	all	8.795e-6	8
A*03:215	A	amr	0	0
A*03:215	A	eas	0	0
A*03:215	A	eur	9.306e-6	8
A*03:215	A	sas	0	0
A*03:227	A	afr	0	0
A*03:227	A	all	1.099e-6	1
A*03:227	A	amr	0	0
A*03:227	A	eas	0	0
A*03:227	A	eur	1.163e-6	1
A*03:227	A	sas	0	0
A*03:22:01	A	afr	0	0
A*03:22:01	A	all	1.099e-6	1
A*03:22:01	A	amr	0	0
A*03:22:01	A	eas	0	0
A*03:22:01	A	eur	1.163e-6	1
A*03:22:01	A	sas	0	0
A*03:22:02	A	afr	0	0
A*03:22:02	A	all	2.199e-6	2
A*03:22:02	A	amr	0	0
A*03:22:02	A	eas	0	0
A*03:22:02	A	eur	2.327e-6	2
A*03:22:02	A	sas	0	0
A*03:24	A	afr	5.731e-5	1
A*03:24	A	all	2.858e-5	26
A*03:24	A	amr	0	0
A*03:24	A	eas	0	0
A*03:24	A	eur	2.908e-5	25
A*03:24	A	sas	0	0
A*03:26	A	afr	5.731e-5	1
A*03:26	A	all	1.407e-4	128
A*03:26	A	amr	3.451e-4	2
A*03:26	A	eas	0	0
A*03:26	A	eur	1.454e-4	125
A*03:26	A	sas	0	0
A*03:276	A	afr	0	0
A*03:276	A	all	2.199e-6	2
A*03:276	A	amr	0	0
A*03:276	A	eas	0	0
A*03:276	A	eur	2.327e-6	2
A*03:276	A	sas	0	0
A*03:293	A	afr	0	0
A*03:293	A	all	1.099e-6	1
A*03:293	A	amr	0	0
A*03:293	A	eas	0	0
A*03:293	A	eur	1.163e-6	1
A*03:293	A	sas	0	0
A*03:299	A	afr	0	0
A*03:299	A	all	1.099e-6	1
A*03:299	A	amr	0	0
A*03:299	A	eas	0	0
A*03:299	A	eur	1.163e-6	1
A*03:299	A	sas	0	0
A*03:301	A	afr	0	0
A*03:301	A	all	5.497e-6	5
A*03:301	A	amr	0	0
A*03:301	A	eas	0	0
A*03:301	A	eur	5.816e-6	5
A*03:301	A	sas	0	0
A*03:302	A	afr	0	0
A*03:302	A	all	1.209e-5	11
A*03:302	A	amr	0	0
A*03:302	A	eas	0	0
A*03:302	A	eur	1.28e-5	11
A*03:302	A	sas	0	0
A*03:312	A	afr	5.731e-5	1
A*03:312	A	all	1.319e-5	12
A*03:312	A	amr	0	0
A*03:312	A	eas	0	0
A*03:312	A	eur	1.28e-5	11
A*03:312	A	sas	0	0
A*03:313	A	afr	0	0
A*03:313	A	all	1.099e-5	10
A*03:313	A	amr	0	0
A*03:313	A	eas	0	0
A*03:313	A	eur	1.163e-5	10
A*03:313	A	sas	0	0
A*03:314	A	afr	0	0
A*03:314	A	all	2.199e-6	2
A*03:314	A	amr	0	0
A*03:314	A	eas	0	0
A*03:314	A	eur	2.327e-6	2
A*03:314	A	sas	0	0
A*03:316	A	afr	0	0
A*03:316	A	all	2.199e-6	2
A*03:316	A	amr	0	0
A*03:316	A	eas	0	0
A*03:316	A	eur	2.327e-6	2
A*03:316	A	sas	0	0
A*03:318	A	afr	0	0
A*03:318	A	all	3.298e-6	3
A*03:318	A	amr	0	0
A*03:318	A	eas	0	0
A*03:318	A	eur	3.49e-6	3
A*03:318	A	sas	0	0
A*03:323N	A	afr	0	0
A*03:323N	A	all	1.099e-6	1
A*03:323N	A	amr	0	0
A*03:323N	A	eas	0	0
A*03:323N	A	eur	1.163e-6	1
A*03:323N	A	sas	0	0
A*03:325	A	afr	0	0
A*03:325	A	all	3.298e-6	3
A*03:325	A	amr	0	0
A*03:325	A	eas	0	0
A*03:325	A	eur	3.49e-6	3
A*03:325	A	sas	0	0
A*03:33	A	afr	0	0
A*03:33	A	all	1.099e-6	1
A*03:33	A	amr	0	0
A*03:33	A	eas	0	0
A*03:33	A	eur	1.163e-6	1
A*03:33	A	sas	0	0
A*03:332	A	afr	0	0
A*03:332	A	all	1.099e-6	1
A*03:332	A	amr	0	0
A*03:332	A	eas	0	0
A*03:332	A	eur	1.163e-6	1
A*03:332	A	sas	0	0
A*03:346	A	afr	0	0
A*03:346	A	all	2.199e-6	2
A*03:346	A	amr	0	0
A*03:346	A	eas	0	0
A*03:346	A	eur	2.327e-6	2
A*03:346	A	sas	0	0
A*03:347	A	afr	0	0
A*03:347	A	all	1.209e-5	11
A*03:347	A	amr	0	0
A*03:347	A	eas	0	0
A*03:347	A	eur	1.28e-5	11
A*03:347	A	sas	0	0
A*03:360	A	afr	0	0
A*03:360	A	all	3.848e-5	35
A*03:360	A	amr	0	0
A*03:360	A	eas	0	0
A*03:360	A	eur	3.955e-5	34
A*03:360	A	sas	5.292e-5	1
A*03:362	A	afr	0	0
A*03:362	A	all	2.199e-6	2
A*03:362	A	amr	0	0
A*03:362	A	eas	0	0
A*03:362	A	eur	2.327e-6	2
A*03:362	A	sas	0	0
A*03:368	A	afr	0	0
A*03:368	A	all	3.298e-6	3
A*03:368	A	amr	0	0
A*03:368	A	eas	0	0
A*03:368	A	eur	3.49e-6	3
A*03:368	A	sas	0	0
A*03:377	A	afr	0	0
A*03:377	A	all	1.099e-6	1
A*03:377	A	amr	0	0
A*03:377	A	eas	0	0
A*03:377	A	eur	1.163e-6	1
A*03:377	A	sas	0	0
A*03:379	A	afr	0	0
A*03:379	A	all	2.199e-6	2
A*03:379	A	amr	0	0
A*03:379	A	eas	0	0
A*03:379	A	eur	2.327e-6	2
A*03:379	A	sas	0	0
A*03:393	A	afr	0	0
A*03:393	A	all	1.429e-5	13
A*03:393	A	amr	0	0
A*03:393	A	eas	0	0
A*03:393	A	eur	1.512e-5	13
A*03:393	A	sas	0	0
A*03:395	A	afr	0	0
A*03:395	A	all	9.894e-6	9
A*03:395	A	amr	0	0
A*03:395	A	eas	0	0
A*03:395	A	eur	1.047e-5	9
A*03:395	A	sas	0	0
A*03:396	A	afr	0	0
A*03:396	A	all	2.199e-6	2
A*03:396	A	amr	0	0
A*03:396	A	eas	0	0
A*03:396	A	eur	2.327e-6	2
A*03:396	A	sas	0	0
A*03:407	A	afr	0	0
A*03:407	A	all	1.099e-6	1
A*03:407	A	amr	0	0
A*03:407	A	eas	0	0
A*03:407	A	eur	1.163e-6	1
A*03:407	A	sas	0	0
A*03:413	A	afr	0	0
A*03:413	A	all	1.099e-6	1
A*03:413	A	amr	0	0
A*03:413	A	eas	0	0
A*03:413	A	eur	1.163e-6	1
A*03:413	A	sas	0	0
A*03:415	A	afr	0	0
A*03:415	A	all	1.099e-6	1
A*03:415	A	amr	0	0
A*03:415	A	eas	0	0
A*03:415	A	eur	1.163e-6	1
A*03:415	A	sas	0	0
A*03:423	A	afr	0	0
A*03:423	A	all	1.979e-5	18
A*03:423	A	amr	0	0
A*03:423	A	eas	0	0
A*03:423	A	eur	1.978e-5	17
A*03:423	A	sas	5.292e-5	1
A*03:43	A	afr	0.00298	52
A*03:43	A	all	0.00093000000000000005	846
A*03:43	A	amr	0.001898	11
A*03:43	A	eas	0	0
A*03:43	A	eur	9.039e-4	777
A*03:43	A	sas	2.646e-4	5
A*03:44:01	A	afr	0	0
A*03:44:01	A	all	9.894e-6	9
A*03:44:01	A	amr	0	0
A*03:44:01	A	eas	0	0
A*03:44:01	A	eur	1.047e-5	9
A*03:44:01	A	sas	0	0
A*03:54	A	afr	0	0
A*03:54	A	all	1.099e-6	1
A*03:54	A	amr	0	0
A*03:54	A	eas	0	0
A*03:54	A	eur	1.163e-6	1
A*03:54	A	sas	0	0
A*03:56	A	afr	0	0
A*03:56	A	all	1.539e-5	14
A*03:56	A	amr	0	0
A*03:56	A	eas	0	0
A*03:56	A	eur	1.629e-5	14
A*03:56	A	sas	0	0
A*03:63	A	afr	5.158e-4	9
A*03:63	A	all	3.078e-5	28
A*03:63	A	amr	0	0
A*03:63	A	eas	0	0
A*03:63	A	eur	2.21e-5	19
A*03:63	A	sas	0	0
A*03:64	A	afr	0	0
A*03:64	A	all	1.099e-6	1
A*03:64	A	amr	0	0
A*03:64	A	eas	0	0
A*03:64	A	eur	1.163e-6	1
A*03:64	A	sas	0	0
A*03:68N	A	afr	0	0
A*03:68N	A	all	1.099e-6	1
A*03:68N	A	amr	0	0
A*03:68N	A	eas	0	0
A*03:68N	A	eur	1.163e-6	1
A*03:68N	A	sas	0	0
A*03:72	A	afr	0	0
A*03:72	A	all	5.497e-5	50
A*03:72	A	amr	1.725e-4	1
A*03:72	A	eas	0	0
A*03:72	A	eur	5.584e-5	48
A*03:72	A	sas	5.292e-5	1
A*03:78	A	afr	0	0
A*03:78	A	all	1.099e-6	1
A*03:78	A	amr	0	0
A*03:78	A	eas	0	0
A*03:78	A	eur	1.163e-6	1
A*03:78	A	sas	0	0
A*03:82	A	afr	0	0
A*03:82	A	all	1.649e-5	15
A*03:82	A	amr	5.176e-4	3
A*03:82	A	eas	0	0
A*03:82	A	eur	1.28e-5	11
A*03:82	A	sas	5.292e-5	1
A*03:87	A	afr	0	0
A*03:87	A	all	1.099e-6	1
A*03:87	A	amr	0	0
A*03:87	A	eas	0	0
A*03:87	A	eur	1.163e-6	1
A*03:87	A	sas	0	0
A*03:88	A	afr	0	0
A*03:88	A	all	3.298e-6	3
A*03:88	A	amr	0	0
A*03:88	A	eas	0	0
A*03:88	A	eur	3.49e-6	3
A*03:88	A	sas	0	0
A*03:89:01	A	afr	0	0
A*03:89:01	A	all	1.099e-6	1
A*03:89:01	A	amr	0	0
A*03:89:01	A	eas	0	0
A*03:89:01	A	eur	1.163e-6	1
A*03:89:01	A	sas	0	0
A*03:95	A	afr	0	0
A*03:95	A	all	1.099e-6	1
A*03:95	A	amr	0	0
A*03:95	A	eas	0	0
A*03:95	A	eur	1.163e-6	1
A*03:95	A	sas	0	0
A*11:01:01	A	afr	0.0102	178
A*11:01:01	A	all	0.05985	54444
A*11:01:01	A	amr	0.0666	386
A*11:01:01	A	eas	0.2138	1132
A*11:01:01	A	eur	0.05817	50009
A*11:01:01	A	sas	0.1364	2578
A*11:01:02	A	afr	0	0
A*11:01:02	A	all	3.298e-6	3
A*11:01:02	A	amr	0	0
A*11:01:02	A	eas	0	0
A*11:01:02	A	eur	0	0
A*11:01:02	A	sas	1.587e-4	3
A*11:01:04	A	afr	0	0
A*11:01:04	A	all	1.099e-6	1
A*11:01:04	A	amr	0	0
A*11:01:04	A	eas	1.889e-4	1
A*11:01:04	A	eur	0	0
A*11:01:04	A	sas	0	0
A*11:01:05	A	afr	0	0
A*11:01:05	A	all	1.099e-6	1
A*11:01:05	A	amr	0	0
A*11:01:05	A	eas	1.889e-4	1
A*11:01:05	A	eur	0	0
A*11:01:05	A	sas	0	0
A*11:01:06	A	afr	0	0
A*11:01:06	A	all	2.199e-6	2
A*11:01:06	A	amr	0	0
A*11:01:06	A	eas	0	0
A*11:01:06	A	eur	2.327e-6	2
A*11:01:06	A	sas	0	0
A*11:01:105	A	afr	0	0
A*11:01:105	A	all	2.528e-5	23
A*11:01:105	A	amr	0	0
A*11:01:105	A	eas	1.889e-4	1
A*11:01:105	A	eur	2.21e-5	19
A*11:01:105	A	sas	1.587e-4	3
A*11:01:106	A	afr	0	0
A*11:01:106	A	all	1.099e-6	1
A*11:01:106	A	amr	0	0
A*11:01:106	A	eas	0	0
A*11:01:106	A	eur	1.163e-6	1
A*11:01:106	A	sas	0	0
A*11:01:11	A	afr	0	0
A*11:01:11	A	all	9.894e-6	9
A*11:01:11	A	amr	0	0
A*11:01:11	A	eas	0	0
A*11:01:11	A	eur	1.047e-5	9
A*11:01:11	A	sas	0	0
A*11:01:13	A	afr	0	0
A*11:01:13	A	all	1.099e-6	1
A*11:01:13	A	amr	0	0
A*11:01:13	A	eas	0	0
A*11:01:13	A	eur	0	0
A*11:01:13	A	sas	5.292e-5	1
A*11:01:27	A	afr	0	0
A*11:01:27	A	all	1.099e-6	1
A*11:01:27	A	amr	0	0
A*11:01:27	A	eas	0	0
A*11:01:27	A	eur	1.163e-6	1
A*11:01:27	A	sas	0	0
A*11:01:34	A	afr	0	0
A*11:01:34	A	all	1.099e-6	1
A*11:01:34	A	amr	0	0
A*11:01:34	A	eas	0	0
A*11:01:34	A	eur	1.163e-6	1
A*11:01:34	A	sas	0	0
A*11:01:36	A	afr	0	0
A*11:01:36	A	all	2.199e-6	2
A*11:01:36	A	amr	0	0
A*11:01:36	A	eas	0	0
A*11:01:36	A	eur	2.327e-6	2
A*11:01:36	A	sas	0	0
A*11:01:44	A	afr	0	0
A*11:01:44	A	all	4.3970000000000004e-06	4
A*11:01:44	A	amr	0	0
A*11:01:44	A	eas	0	0
A*11:01:44	A	eur	4.653e-6	4
A*11:01:44	A	sas	0	0
A*11:01:46	A	afr	0	0
A*11:01:46	A	all	1.099e-6	1
A*11:01:46	A	amr	0	0
A*11:01:46	A	eas	0	0
A*11:01:46	A	eur	1.163e-6	1
A*11:01:46	A	sas	0	0
A*11:01:47	A	afr	0	0
A*11:01:47	A	all	1.209e-5	11
A*11:01:47	A	amr	0	0
A*11:01:47	A	eas	0	0
A*11:01:47	A	eur	1.28e-5	11
A*11:01:47	A	sas	0	0
A*11:01:51	A	afr	0	0
A*11:01:51	A	all	2.199e-6	2
A*11:01:51	A	amr	1.725e-4	1
A*11:01:51	A	eas	0	0
A*11:01:51	A	eur	0	0
A*11:01:51	A	sas	0	0
A*11:01:64	A	afr	0	0
A*11:01:64	A	all	1.099e-6	1
A*11:01:64	A	amr	0	0
A*11:01:64	A	eas	0	0
A*11:01:64	A	eur	1.163e-6	1
A*11:01:64	A	sas	0	0
A*11:01:79	A	afr	5.731e-5	1
A*11:01:79	A	all	0.001335	1214
A*11:01:79	A	amr	3.451e-4	2
A*11:01:79	A	eas	5.667e-4	3
A*11:01:79	A	eur	0.001373	1180
A*11:01:79	A	sas	0.001376	26
A*11:01:87	A	afr	0	0
A*11:01:87	A	all	3.298e-6	3
A*11:01:87	A	amr	0	0
A*11:01:87	A	eas	0	0
A*11:01:87	A	eur	3.49e-6	3
A*11:01:87	A	sas	0	0
A*11:01:90	A	afr	0	0
A*11:01:90	A	all	4.3970000000000004e-06	4
A*11:01:90	A	amr	0	0
A*11:01:90	A	eas	0	0
A*11:01:90	A	eur	4.653e-6	4
A*11:01:90	A	sas	0	0
A*11:01:92	A	afr	0	0
A*11:01:92	A	all	1.099e-6	1
A*11:01:92	A	amr	0	0
A*11:01:92	A	eas	1.889e-4	1
A*11:01:92	A	eur	0	0
A*11:01:92	A	sas	0	0
A*11:01:98	A	afr	0	0
A*11:01:98	A	all	2.199e-6	2
A*11:01:98	A	amr	0	0
A*11:01:98	A	eas	0	0
A*11:01:98	A	eur	1.163e-6	1
A*11:01:98	A	sas	5.292e-5	1
A*11:01:99	A	afr	0	0
A*11:01:99	A	all	1.099e-6	1
A*11:01:99	A	amr	0	0
A*11:01:99	A	eas	0	0
A*11:01:99	A	eur	1.163e-6	1
A*11:01:99	A	sas	0	0
A*11:02:01	A	afr	5.731e-5	1
A*11:02:01	A	all	1.616e-4	147
A*11:02:01	A	amr	0.001208	7
A*11:02:01	A	eas	0.02607	138
A*11:02:01	A	eur	1.163e-6	1
A*11:02:01	A	sas	0	0
A*11:02:02	A	afr	0	0
A*11:02:02	A	all	2.199e-6	2
A*11:02:02	A	amr	0	0
A*11:02:02	A	eas	3.778e-4	2
A*11:02:02	A	eur	0	0
A*11:02:02	A	sas	0	0
A*11:03	A	afr	1.146e-4	2
A*11:03	A	all	4.507e-5	41
A*11:03	A	amr	5.176e-4	3
A*11:03	A	eas	5.667e-4	3
A*11:03	A	eur	6.98e-6	6
A*11:03	A	sas	0.001376	26
A*11:04	A	afr	0	0
A*11:04	A	all	1.319e-5	12
A*11:04	A	amr	0	0
A*11:04	A	eas	1.889e-4	1
A*11:04	A	eur	1.28e-5	11
A*11:04	A	sas	0	0
A*11:09	A	afr	0	0
A*11:09	A	all	6.046e-5	55
A*11:09	A	amr	0	0
A*11:09	A	eas	0	0
A*11:09	A	eur	6.398e-5	55
A*11:09	A	sas	0	0
A*11:10	A	afr	0	0
A*11:10	A	all	8.795e-6	8
A*11:10	A	amr	0	0
A*11:10	A	eas	0	0
A*11:10	A	eur	8.143e-6	7
A*11:10	A	sas	0	0
A*11:100	A	afr	0	0
A*11:100	A	all	1.099e-6	1
A*11:100	A	amr	0	0
A*11:100	A	eas	0	0
A*11:100	A	eur	1.163e-6	1
A*11:100	A	sas	0	0
A*11:105	A	afr	0	0
A*11:105	A	all	4.3970000000000004e-06	4
A*11:105	A	amr	0	0
A*11:105	A	eas	0	0
A*11:105	A	eur	4.653e-6	4
A*11:105	A	sas	0	0
A*11:108	A	afr	0	0
A*11:108	A	all	1.099e-6	1
A*11:108	A	amr	0	0
A*11:108	A	eas	0	0
A*11:108	A	eur	1.163e-6	1
A*11:108	A	sas	0	0
A*11:117	A	afr	0	0
A*11:117	A	all	2.199e-6	2
A*11:117	A	amr	0	0
A*11:117	A	eas	0	0
A*11:117	A	eur	2.327e-6	2
A*11:117	A	sas	0	0
A*11:118	A	afr	0	0
A*11:118	A	all	1.099e-6	1
A*11:118	A	amr	0	0
A*11:118	A	eas	0	0
A*11:118	A	eur	1.163e-6	1
A*11:118	A	sas	0	0
A*11:126:01	A	afr	0	0
A*11:126:01	A	all	1.11e-4	101
A*11:126:01	A	amr	1.725e-4	1
A*11:126:01	A	eas	0	0
A*11:126:01	A	eur	1.117e-4	96
A*11:126:01	A	sas	2.117e-4	4
A*11:12:01	A	afr	0	0
A*11:12:01	A	all	7.365e-5	67
A*11:12:01	A	amr	3.451e-4	2
A*11:12:01	A	eas	0	0
A*11:12:01	A	eur	7.329e-5	63
A*11:12:01	A	sas	1.058e-4	2
A*11:147	A	afr	0	0
A*11:147	A	all	1.099e-6	1
A*11:147	A	amr	0	0
A*11:147	A	eas	1.889e-4	1
A*11:147	A	eur	0	0
A*11:147	A	sas	0	0
A*11:17	A	afr	0	0
A*11:17	A	all	2.199e-6	2
A*11:17	A	amr	1.725e-4	1
A*11:17	A	eas	0	0
A*11:17	A	eur	0	0
A*11:17	A	sas	5.292e-5	1
A*11:172	A	afr	0	0
A*11:172	A	all	1.429e-5	13
A*11:172	A	amr	0	0
A*11:172	A	eas	0	0
A*11:172	A	eur	1.163e-5	10
A*11:172	A	sas	1.587e-4	3
A*11:183	A	afr	0	0
A*11:183	A	all	1.099e-6	1
A*11:183	A	amr	0	0
A*11:183	A	eas	0	0
A*11:183	A	eur	0	0
A*11:183	A	sas	5.292e-5	1
A*11:19	A	afr	0	0
A*11:19	A	all	1.099e-6	1
A*11:19	A	amr	0	0
A*11:19	A	eas	1.889e-4	1
A*11:19	A	eur	0	0
A*11:19	A	sas	0	0
A*11:191	A	afr	0	0
A*11:191	A	all	1.099e-6	1
A*11:191	A	amr	0	0
A*11:191	A	eas	0	0
A*11:191	A	eur	1.163e-6	1
A*11:191	A	sas	0	0
A*11:199:01	A	afr	0	0
A*11:199:01	A	all	7.695e-6	7
A*11:199:01	A	amr	0	0
A*11:199:01	A	eas	0	0
A*11:199:01	A	eur	8.143e-6	7
A*11:199:01	A	sas	0	0
A*11:199:02	A	afr	0	0
A*11:199:02	A	all	1.099e-6	1
A*11:199:02	A	amr	0	0
A*11:199:02	A	eas	0	0
A*11:199:02	A	eur	1.163e-6	1
A*11:199:02	A	sas	0	0
A*11:199:03	A	afr	0	0
A*11:199:03	A	all	1.099e-6	1
A*11:199:03	A	amr	0	0
A*11:199:03	A	eas	0	0
A*11:199:03	A	eur	1.163e-6	1
A*11:199:03	A	sas	0	0
A*11:241	A	afr	0	0
A*11:241	A	all	3.298e-6	3
A*11:241	A	amr	0	0
A*11:241	A	eas	0	0
A*11:241	A	eur	3.49e-6	3
A*11:241	A	sas	0	0
A*11:248	A	afr	5.731e-5	1
A*11:248	A	all	5.277e-5	48
A*11:248	A	amr	0	0
A*11:248	A	eas	0	0
A*11:248	A	eur	5.467e-5	47
A*11:248	A	sas	0	0
A*11:25:01	A	afr	0	0
A*11:25:01	A	all	4.3970000000000004e-06	4
A*11:25:01	A	amr	0	0
A*11:25:01	A	eas	0	0
A*11:25:01	A	eur	4.653e-6	4
A*11:25:01	A	sas	0	0
A*11:263	A	afr	0	0
A*11:263	A	all	1.099e-6	1
A*11:263	A	amr	0	0
A*11:263	A	eas	1.889e-4	1
A*11:263	A	eur	0	0
A*11:263	A	sas	0	0
A*11:270	A	afr	0	0
A*11:270	A	all	1.099e-6	1
A*11:270	A	amr	0	0
A*11:270	A	eas	0	0
A*11:270	A	eur	1.163e-6	1
A*11:270	A	sas	0	0
A*11:278	A	afr	0	0
A*11:278	A	all	3.078e-5	28
A*11:278	A	amr	0	0
A*11:278	A	eas	0	0
A*11:278	A	eur	3.257e-5	28
A*11:278	A	sas	0	0
A*11:282	A	afr	0	0
A*11:282	A	all	2.199e-6	2
A*11:282	A	amr	0	0
A*11:282	A	eas	0	0
A*11:282	A	eur	1.163e-6	1
A*11:282	A	sas	5.292e-5	1
A*11:29	A	afr	0	0
A*11:29	A	all	4.3970000000000004e-06	4
A*11:29	A	amr	0	0
A*11:29	A	eas	0	0
A*11:29	A	eur	4.653e-6	4
A*11:29	A	sas	0	0
A*11:295	A	afr	0	0
A*11:295	A	all	5.497e-6	5
A*11:295	A	amr	1.725e-4	1
A*11:295	A	eas	0	0
A*11:295	A	eur	4.653e-6	4
A*11:295	A	sas	0	0
A*11:303	A	afr	0	0
A*11:303	A	all	1.099e-6	1
A*11:303	A	amr	0	0
A*11:303	A	eas	0	0
A*11:303	A	eur	1.163e-6	1
A*11:303	A	sas	0	0
A*11:306	A	afr	0	0
A*11:306	A	all	9.674e-5	88
A*11:306	A	amr	0	0
A*11:306	A	eas	5.667e-4	3
A*11:306	A	eur	9.19e-5	79
A*11:306	A	sas	2.646e-4	5
A*11:309	A	afr	0	0
A*11:309	A	all	1.099e-6	1
A*11:309	A	amr	0	0
A*11:309	A	eas	0	0
A*11:309	A	eur	1.163e-6	1
A*11:309	A	sas	0	0
A*11:317	A	afr	0	0
A*11:317	A	all	1.099e-6	1
A*11:317	A	amr	0	0
A*11:317	A	eas	0	0
A*11:317	A	eur	1.163e-6	1
A*11:317	A	sas	0	0
A*11:324	A	afr	0	0
A*11:324	A	all	1.099e-6	1
A*11:324	A	amr	0	0
A*11:324	A	eas	0	0
A*11:324	A	eur	1.163e-6	1
A*11:324	A	sas	0	0
A*11:326	A	afr	0	0
A*11:326	A	all	1.209e-5	11
A*11:326	A	amr	1.725e-4	1
A*11:326	A	eas	0	0
A*11:326	A	eur	1.047e-5	9
A*11:326	A	sas	5.292e-5	1
A*11:328	A	afr	0	0
A*11:328	A	all	1.385e-4	126
A*11:328	A	amr	1.725e-4	1
A*11:328	A	eas	3.778e-4	2
A*11:328	A	eur	1.419e-4	122
A*11:328	A	sas	0	0
A*11:32:01	A	afr	0	0
A*11:32:01	A	all	3.298e-5	30
A*11:32:01	A	amr	0	0
A*11:32:01	A	eas	3.778e-4	2
A*11:32:01	A	eur	3.025e-5	26
A*11:32:01	A	sas	1.058e-4	2
A*11:338	A	afr	0	0
A*11:338	A	all	2.199e-6	2
A*11:338	A	amr	0	0
A*11:338	A	eas	0	0
A*11:338	A	eur	2.327e-6	2
A*11:338	A	sas	0	0
A*11:353	A	afr	5.731e-5	1
A*11:353	A	all	4.562e-4	415
A*11:353	A	amr	3.451e-4	2
A*11:353	A	eas	0.002267	12
A*11:353	A	eur	4.479e-4	385
A*11:353	A	sas	7.408e-4	14
A*11:44	A	afr	0	0
A*11:44	A	all	1.099e-6	1
A*11:44	A	amr	0	0
A*11:44	A	eas	0	0
A*11:44	A	eur	0	0
A*11:44	A	sas	5.292e-5	1
A*11:77	A	afr	0	0
A*11:77	A	all	1.099e-6	1
A*11:77	A	amr	0	0
A*11:77	A	eas	1.889e-4	1
A*11:77	A	eur	0	0
A*11:77	A	sas	0	0
A*11:86	A	afr	0	0
A*11:86	A	all	1.649e-5	15
A*11:86	A	amr	0	0
A*11:86	A	eas	0	0
A*11:86	A	eur	1.745e-5	15
A*11:86	A	sas	0	0
A*11:88	A	afr	0	0
A*11:88	A	all	1.429e-5	13
A*11:88	A	amr	0	0
A*11:88	A	eas	3.778e-4	2
A*11:88	A	eur	1.163e-5	10
A*11:88	A	sas	5.292e-5	1
A*11:92	A	afr	0	0
A*11:92	A	all	2.199e-6	2
A*11:92	A	amr	0	0
A*11:92	A	eas	0	0
A*11:92	A	eur	2.327e-6	2
A*11:92	A	sas	0	0
A*23:01:01	A	afr	0.08797	1535
A*23:01:01	A	all	0.01832	16667
A*23:01:01	A	amr	0.03071	178
A*23:01:01	A	eas	0.002078	11
A*23:01:01	A	eur	0.01705	14661
A*23:01:01	A	sas	0.01217	230
A*23:01:06	A	afr	0	0
A*23:01:06	A	all	1.319e-5	12
A*23:01:06	A	amr	0	0
A*23:01:06	A	eas	0	0
A*23:01:06	A	eur	1.396e-5	12
A*23:01:06	A	sas	0	0
A*23:01:29	A	afr	0	0
A*23:01:29	A	all	1.099e-6	1
A*23:01:29	A	amr	0	0
A*23:01:29	A	eas	0	0
A*23:01:29	A	eur	1.163e-6	1
A*23:01:29	A	sas	0	0
A*23:04	A	afr	5.731e-5	1
A*23:04	A	all	7.695e-6	7
A*23:04	A	amr	0	0
A*23:04	A	eas	0	0
A*23:04	A	eur	5.816e-6	5
A*23:04	A	sas	5.292e-5	1
A*23:05	A	afr	5.731e-5	1
A*23:05	A	all	1.099e-6	1
A*23:05	A	amr	0	0
A*23:05	A	eas	0	0
A*23:05	A	eur	0	0
A*23:05	A	sas	0	0
A*23:06	A	afr	0	0
A*23:06	A	all	1.099e-6	1
A*23:06	A	amr	1.725e-4	1
A*23:06	A	eas	0	0
A*23:06	A	eur	0	0
A*23:06	A	sas	0	0
A*23:12	A	afr	0	0
A*23:12	A	all	5.497e-6	5
A*23:12	A	amr	0	0
A*23:12	A	eas	0	0
A*23:12	A	eur	5.816e-6	5
A*23:12	A	sas	0	0
A*23:13	A	afr	0	0
A*23:13	A	all	2.199e-6	2
A*23:13	A	amr	3.451e-4	2
A*23:13	A	eas	0	0
A*23:13	A	eur	0	0
A*23:13	A	sas	0	0
A*23:14:02	A	afr	0	0
A*23:14:02	A	all	1.099e-6	1
A*23:14:02	A	amr	0	0
A*23:14:02	A	eas	0	0
A*23:14:02	A	eur	1.163e-6	1
A*23:14:02	A	sas	0	0
A*23:15	A	afr	4.585e-4	8
A*23:15	A	all	8.795e-6	8
A*23:15	A	amr	0	0
A*23:15	A	eas	0	0
A*23:15	A	eur	0	0
A*23:15	A	sas	0	0
A*23:17:01	A	afr	0.01897	331
A*23:17:01	A	all	4.749e-4	432
A*23:17:01	A	amr	0.002933	17
A*23:17:01	A	eas	5.667e-4	3
A*23:17:01	A	eur	9.074e-5	78
A*23:17:01	A	sas	1.058e-4	2
A*23:18	A	afr	0	0
A*23:18	A	all	1.979e-5	18
A*23:18	A	amr	0	0
A*23:18	A	eas	1.889e-4	1
A*23:18	A	eur	1.978e-5	17
A*23:18	A	sas	0	0
A*23:19N	A	afr	2.865e-4	5
A*23:19N	A	all	5.497e-6	5
A*23:19N	A	amr	0	0
A*23:19N	A	eas	0	0
A*23:19N	A	eur	0	0
A*23:19N	A	sas	0	0
A*23:28	A	afr	0	0
A*23:28	A	all	1.099e-6	1
A*23:28	A	amr	0	0
A*23:28	A	eas	0	0
A*23:28	A	eur	1.163e-6	1
A*23:28	A	sas	0	0
A*23:30	A	afr	0	0
A*23:30	A	all	1.099e-6	1
A*23:30	A	amr	0	0
A*23:30	A	eas	0	0
A*23:30	A	eur	1.163e-6	1
A*23:30	A	sas	0	0
A*23:37:01	A	afr	5.731e-5	1
A*23:37:01	A	all	1.099e-6	1
A*23:37:01	A	amr	0	0
A*23:37:01	A	eas	0	0
A*23:37:01	A	eur	0	0
A*23:37:01	A	sas	0	0
A*23:47	A	afr	0	0
A*23:47	A	all	1.099e-6	1
A*23:47	A	amr	0	0
A*23:47	A	eas	0	0
A*23:47	A	eur	1.163e-6	1
A*23:47	A	sas	0	0
A*23:58	A	afr	0	0
A*23:58	A	all	1.099e-6	1
A*23:58	A	amr	0	0
A*23:58	A	eas	0	0
A*23:58	A	eur	1.163e-6	1
A*23:58	A	sas	0	0
A*23:64	A	afr	5.158e-4	9
A*23:64	A	all	8.465e-5	77
A*23:64	A	amr	0	0
A*23:64	A	eas	0	0
A*23:64	A	eur	7.91e-5	68
A*23:64	A	sas	0	0
A*23:65	A	afr	0	0
A*23:65	A	all	1.099e-6	1
A*23:65	A	amr	0	0
A*23:65	A	eas	0	0
A*23:65	A	eur	0	0
A*23:65	A	sas	5.292e-5	1
A*23:78	A	afr	5.731e-5	1
A*23:78	A	all	1.099e-6	1
A*23:78	A	amr	0	0
A*23:78	A	eas	0	0
A*23:78	A	eur	0	0
A*23:78	A	sas	0	0
A*23:82	A	afr	0	0
A*23:82	A	all	1.099e-5	10
A*23:82	A	amr	0	0
A*23:82	A	eas	0	0
A*23:82	A	eur	1.163e-5	10
A*23:82	A	sas	0	0
A*23:92	A	afr	0	0
A*23:92	A	all	1.099e-6	1
A*23:92	A	amr	1.725e-4	1
A*23:92	A	eas	0	0
A*23:92	A	eur	0	0
A*23:92	A	sas	0	0
A*24:02:01	A	afr	0.01467	256
A*24:02:01	A	all	0.07177	65283
A*24:02:01	A	amr	0.1063	616
A*24:02:01	A	eas	0.1728	915
A*24:02:01	A	eur	0.07116	61168
A*24:02:01	A	sas	0.1135	2145
A*24:02:02	A	afr	0	0
A*24:02:02	A	all	5.716e-5	52
A*24:02:02	A	amr	0	0
A*24:02:02	A	eas	0	0
A*24:02:02	A	eur	6.049e-5	52
A*24:02:02	A	sas	0	0
A*24:02:04	A	afr	0	0
A*24:02:04	A	all	3.188e-5	29
A*24:02:04	A	amr	0	0
A*24:02:04	A	eas	0	0
A*24:02:04	A	eur	3.373e-5	29
A*24:02:04	A	sas	0	0
A*24:02:05	A	afr	0	0
A*24:02:05	A	all	2.199e-5	20
A*24:02:05	A	amr	3.451e-4	2
A*24:02:05	A	eas	0	0
A*24:02:05	A	eur	0	0
A*24:02:05	A	sas	9.525e-4	18
A*24:02:06	A	afr	0	0
A*24:02:06	A	all	4.947e-5	45
A*24:02:06	A	amr	0	0
A*24:02:06	A	eas	0.001889	10
A*24:02:06	A	eur	3.025e-5	26
A*24:02:06	A	sas	4.762e-4	9
A*24:02:10	A	afr	0	0
A*24:02:10	A	all	1.099e-6	1
A*24:02:10	A	amr	0	0
A*24:02:10	A	eas	0	0
A*24:02:10	A	eur	1.163e-6	1
A*24:02:10	A	sas	0	0
A*24:02:102	A	afr	0	0
A*24:02:102	A	all	5.497e-6	5
A*24:02:102	A	amr	0	0
A*24:02:102	A	eas	0	0
A*24:02:102	A	eur	4.653e-6	4
A*24:02:102	A	sas	5.292e-5	1
A*24:02:103	A	afr	0	0
A*24:02:103	A	all	4.3970000000000004e-06	4
A*24:02:103	A	amr	0	0
A*24:02:103	A	eas	0	0
A*24:02:103	A	eur	3.49e-6	3
A*24:02:103	A	sas	5.292e-5	1
A*24:02:114	A	afr	0	0
A*24:02:114	A	all	1.099e-6	1
A*24:02:114	A	amr	0	0
A*24:02:114	A	eas	0	0
A*24:02:114	A	eur	1.163e-6	1
A*24:02:114	A	sas	0	0
A*24:02:118	A	afr	0	0
A*24:02:118	A	all	1.099e-6	1
A*24:02:118	A	amr	0	0
A*24:02:118	A	eas	0	0
A*24:02:118	A	eur	1.163e-6	1
A*24:02:118	A	sas	0	0
A*24:02:119	A	afr	0	0
A*24:02:119	A	all	2.199e-6	2
A*24:02:119	A	amr	0	0
A*24:02:119	A	eas	1.889e-4	1
A*24:02:119	A	eur	1.163e-6	1
A*24:02:119	A	sas	0	0
A*24:02:13	A	afr	0	0
A*24:02:13	A	all	4.287e-5	39
A*24:02:13	A	amr	1.725e-4	1
A*24:02:13	A	eas	0	0
A*24:02:13	A	eur	3.49e-6	3
A*24:02:13	A	sas	0.001852	35
A*24:02:134	A	afr	0	0
A*24:02:134	A	all	7.695e-6	7
A*24:02:134	A	amr	0	0
A*24:02:134	A	eas	0	0
A*24:02:134	A	eur	8.143e-6	7
A*24:02:134	A	sas	0	0
A*24:02:136	A	afr	0	0
A*24:02:136	A	all	7.695e-6	7
A*24:02:136	A	amr	0	0
A*24:02:136	A	eas	0	0
A*24:02:136	A	eur	8.143e-6	7
A*24:02:136	A	sas	0	0
A*24:02:14	A	afr	0	0
A*24:02:14	A	all	3.298e-6	3
A*24:02:14	A	amr	0	0
A*24:02:14	A	eas	0	0
A*24:02:14	A	eur	3.49e-6	3
A*24:02:14	A	sas	0	0
A*24:02:18	A	afr	0	0
A*24:02:18	A	all	5.793e-4	527
A*24:02:18	A	amr	6.901e-4	4
A*24:02:18	A	eas	1.889e-4	1
A*24:02:18	A	eur	5.909e-4	508
A*24:02:18	A	sas	5.821e-4	11
A*24:02:19	A	afr	5.731e-5	1
A*24:02:19	A	all	1.099e-5	10
A*24:02:19	A	amr	0	0
A*24:02:19	A	eas	0	0
A*24:02:19	A	eur	1.047e-5	9
A*24:02:19	A	sas	0	0
A*24:02:23	A	afr	0	0
A*24:02:23	A	all	1.099e-6	1
A*24:02:23	A	amr	0	0
A*24:02:23	A	eas	0	0
A*24:02:23	A	eur	1.163e-6	1
A*24:02:23	A	sas	0	0
A*24:02:29	A	afr	0	0
A*24:02:29	A	all	4.3970000000000004e-06	4
A*24:02:29	A	amr	0	0
A*24:02:29	A	eas	0	0
A*24:02:29	A	eur	4.653e-6	4
A*24:02:29	A	sas	0	0
A*24:02:31	A	afr	0	0
A*24:02:31	A	all	1.099e-6	1
A*24:02:31	A	amr	0	0
A*24:02:31	A	eas	1.889e-4	1
A*24:02:31	A	eur	0	0
A*24:02:31	A	sas	0	0
A*24:02:32	A	afr	0	0
A*24:02:32	A	all	1.099e-6	1
A*24:02:32	A	amr	0	0
A*24:02:32	A	eas	0	0
A*24:02:32	A	eur	1.163e-6	1
A*24:02:32	A	sas	0	0
A*24:02:35	A	afr	0	0
A*24:02:35	A	all	3.298e-6	3
A*24:02:35	A	amr	1.725e-4	1
A*24:02:35	A	eas	0	0
A*24:02:35	A	eur	0	0
A*24:02:35	A	sas	1.058e-4	2
A*24:02:40	A	afr	0	0
A*24:02:40	A	all	1.319e-5	12
A*24:02:40	A	amr	1.725e-4	1
A*24:02:40	A	eas	5.667e-4	3
A*24:02:40	A	eur	6.98e-6	6
A*24:02:40	A	sas	1.058e-4	2
A*24:02:65	A	afr	0	0
A*24:02:65	A	all	1.099e-6	1
A*24:02:65	A	amr	0	0
A*24:02:65	A	eas	0	0
A*24:02:65	A	eur	1.163e-6	1
A*24:02:65	A	sas	0	0
A*24:03:01	A	afr	4.011e-4	7
A*24:03:01	A	all	9.553e-4	869
A*24:03:01	A	amr	0.005521	32
A*24:03:01	A	eas	9.445e-4	5
A*24:03:01	A	eur	8.864e-4	762
A*24:03:01	A	sas	0.003281	62
A*24:03:02	A	afr	0	0
A*24:03:02	A	all	3.958e-5	36
A*24:03:02	A	amr	6.901e-4	4
A*24:03:02	A	eas	0	0
A*24:03:02	A	eur	3.49e-5	30
A*24:03:02	A	sas	1.058e-4	2
A*24:04	A	afr	0	0
A*24:04	A	all	2.199e-6	2
A*24:04	A	amr	0	0
A*24:04	A	eas	3.778e-4	2
A*24:04	A	eur	0	0
A*24:04	A	sas	0	0
A*24:05:01	A	afr	0	0
A*24:05:01	A	all	4.3970000000000004e-06	4
A*24:05:01	A	amr	0	0
A*24:05:01	A	eas	1.889e-4	1
A*24:05:01	A	eur	3.49e-6	3
A*24:05:01	A	sas	0	0
A*24:06	A	afr	0	0
A*24:06	A	all	1.099e-6	1
A*24:06	A	amr	0	0
A*24:06	A	eas	0	0
A*24:06	A	eur	1.163e-6	1
A*24:06	A	sas	0	0
A*24:07:01	A	afr	4.585e-4	8
A*24:07:01	A	all	4.617e-4	420
A*24:07:01	A	amr	0.001898	11
A*24:07:01	A	eas	0.03003	159
A*24:07:01	A	eur	5.235e-5	45
A*24:07:01	A	sas	0.01032	195
A*24:08	A	afr	0	0
A*24:08	A	all	2.199e-6	2
A*24:08	A	amr	0	0
A*24:08	A	eas	3.778e-4	2
A*24:08	A	eur	0	0
A*24:08	A	sas	0	0
A*24:09N	A	afr	0	0
A*24:09N	A	all	5.167e-5	47
A*24:09N	A	amr	0	0
A*24:09N	A	eas	1.889e-4	1
A*24:09N	A	eur	5.351e-5	46
A*24:09N	A	sas	0	0
A*24:104	A	afr	1.146e-4	2
A*24:104	A	all	1.627e-4	148
A*24:104	A	amr	0	0
A*24:104	A	eas	0	0
A*24:104	A	eur	1.605e-4	138
A*24:104	A	sas	3.704e-4	7
A*24:105	A	afr	0	0
A*24:105	A	all	3.298e-6	3
A*24:105	A	amr	0	0
A*24:105	A	eas	0	0
A*24:105	A	eur	3.49e-6	3
A*24:105	A	sas	0	0
A*24:10:01	A	afr	0	0
A*24:10:01	A	all	4.068e-5	37
A*24:10:01	A	amr	6.901e-4	4
A*24:10:01	A	eas	0.0051	27
A*24:10:01	A	eur	5.816e-6	5
A*24:10:01	A	sas	5.292e-5	1
A*24:120	A	afr	0	0
A*24:120	A	all	1.099e-6	1
A*24:120	A	amr	0	0
A*24:120	A	eas	0	0
A*24:120	A	eur	1.163e-6	1
A*24:120	A	sas	0	0
A*24:121	A	afr	0	0
A*24:121	A	all	6.596e-6	6
A*24:121	A	amr	0	0
A*24:121	A	eas	0	0
A*24:121	A	eur	4.653e-6	4
A*24:121	A	sas	1.058e-4	2
A*24:133	A	afr	0	0
A*24:133	A	all	1.099e-6	1
A*24:133	A	amr	0	0
A*24:133	A	eas	0	0
A*24:133	A	eur	1.163e-6	1
A*24:133	A	sas	0	0
A*24:13:01	A	afr	0	0
A*24:13:01	A	all	1.099e-6	1
A*24:13:01	A	amr	0	0
A*24:13:01	A	eas	0	0
A*24:13:01	A	eur	1.163e-6	1
A*24:13:01	A	sas	0	0
A*24:13:02	A	afr	0	0
A*24:13:02	A	all	1.099e-6	1
A*24:13:02	A	amr	0	0
A*24:13:02	A	eas	1.889e-4	1
A*24:13:02	A	eur	0	0
A*24:13:02	A	sas	0	0
A*24:142:02	A	afr	0	0
A*24:142:02	A	all	1.099e-6	1
A*24:142:02	A	amr	0	0
A*24:142:02	A	eas	0	0
A*24:142:02	A	eur	1.163e-6	1
A*24:142:02	A	sas	0	0
A*24:14:01	A	afr	5.731e-5	1
A*24:14:01	A	all	6.288e-4	572
A*24:14:01	A	amr	0.001035	6
A*24:14:01	A	eas	1.889e-4	1
A*24:14:01	A	eur	6.445e-4	554
A*24:14:01	A	sas	4.233e-4	8
A*24:156	A	afr	0	0
A*24:156	A	all	2.199e-6	2
A*24:156	A	amr	0	0
A*24:156	A	eas	0	0
A*24:156	A	eur	0	0
A*24:156	A	sas	1.058e-4	2
A*24:169	A	afr	0	0
A*24:169	A	all	4.3970000000000004e-06	4
A*24:169	A	amr	0	0
A*24:169	A	eas	0	0
A*24:169	A	eur	4.653e-6	4
A*24:169	A	sas	0	0
A*24:172:01	A	afr	0	0
A*24:172:01	A	all	2.199e-6	2
A*24:172:01	A	amr	0	0
A*24:172:01	A	eas	0	0
A*24:172:01	A	eur	0	0
A*24:172:01	A	sas	1.058e-4	2
A*24:17:01	A	afr	0	0
A*24:17:01	A	all	1.11e-4	101
A*24:17:01	A	amr	0.001035	6
A*24:17:01	A	eas	7.556e-4	4
A*24:17:01	A	eur	5.816e-6	5
A*24:17:01	A	sas	0.004551	86
A*24:18	A	afr	0	0
A*24:18	A	all	1.099e-6	1
A*24:18	A	amr	0	0
A*24:18	A	eas	0	0
A*24:18	A	eur	1.163e-6	1
A*24:18	A	sas	0	0
A*24:19	A	afr	0	0
A*24:19	A	all	1.099e-6	1
A*24:19	A	amr	0	0
A*24:19	A	eas	0	0
A*24:19	A	eur	1.163e-6	1
A*24:19	A	sas	0	0
A*24:207:01	A	afr	0	0
A*24:207:01	A	all	2.199e-6	2
A*24:207:01	A	amr	0	0
A*24:207:01	A	eas	3.778e-4	2
A*24:207:01	A	eur	0	0
A*24:207:01	A	sas	0	0
A*24:208:02	A	afr	0	0
A*24:208:02	A	all	7.695e-6	7
A*24:208:02	A	amr	0	0
A*24:208:02	A	eas	0	0
A*24:208:02	A	eur	6.98e-6	6
A*24:208:02	A	sas	0	0
A*24:20:01	A	afr	0	0
A*24:20:01	A	all	1.099e-5	10
A*24:20:01	A	amr	0	0
A*24:20:01	A	eas	0.001889	10
A*24:20:01	A	eur	0	0
A*24:20:01	A	sas	0	0
A*24:21:01	A	afr	0	0
A*24:21:01	A	all	1.759e-5	16
A*24:21:01	A	amr	0	0
A*24:21:01	A	eas	0	0
A*24:21:01	A	eur	1.861e-5	16
A*24:21:01	A	sas	0	0
A*24:231	A	afr	0	0
A*24:231	A	all	1.099e-6	1
A*24:231	A	amr	0	0
A*24:231	A	eas	1.889e-4	1
A*24:231	A	eur	0	0
A*24:231	A	sas	0	0
A*24:234	A	afr	0	0
A*24:234	A	all	1.099e-6	1
A*24:234	A	amr	0	0
A*24:234	A	eas	0	0
A*24:234	A	eur	1.163e-6	1
A*24:234	A	sas	0	0
A*24:25	A	afr	0	0
A*24:25	A	all	1.099e-6	1
A*24:25	A	amr	1.725e-4	1
A*24:25	A	eas	0	0
A*24:25	A	eur	0	0
A*24:25	A	sas	0	0
A*24:260	A	afr	5.731e-5	1
A*24:260	A	all	3.408e-5	31
A*24:260	A	amr	0	0
A*24:260	A	eas	3.778e-4	2
A*24:260	A	eur	3.141e-5	27
A*24:260	A	sas	5.292e-5	1
A*24:271	A	afr	0	0
A*24:271	A	all	1.099e-6	1
A*24:271	A	amr	0	0
A*24:271	A	eas	0	0
A*24:271	A	eur	0	0
A*24:271	A	sas	5.292e-5	1
A*24:28	A	afr	0	0
A*24:28	A	all	3.298e-6	3
A*24:28	A	amr	0	0
A*24:28	A	eas	0	0
A*24:28	A	eur	3.49e-6	3
A*24:28	A	sas	0	0
A*24:29	A	afr	0	0
A*24:29	A	all	7.695e-6	7
A*24:29	A	amr	0	0
A*24:29	A	eas	0	0
A*24:29	A	eur	8.143e-6	7
A*24:29	A	sas	0	0
A*24:290	A	afr	0	0
A*24:290	A	all	1.759e-5	16
A*24:290	A	amr	1.725e-4	1
A*24:290	A	eas	0	0
A*24:290	A	eur	1.396e-5	12
A*24:290	A	sas	1.058e-4	2
A*24:291	A	afr	0	0
A*24:291	A	all	2.199e-6	2
A*24:291	A	amr	0	0
A*24:291	A	eas	0	0
A*24:291	A	eur	2.327e-6	2
A*24:291	A	sas	0	0
A*24:293	A	afr	0	0
A*24:293	A	all	2.199e-6	2
A*24:293	A	amr	0	0
A*24:293	A	eas	0	0
A*24:293	A	eur	2.327e-6	2
A*24:293	A	sas	0	0
A*24:302	A	afr	0	0
A*24:302	A	all	2.199e-6	2
A*24:302	A	amr	0	0
A*24:302	A	eas	0	0
A*24:302	A	eur	2.327e-6	2
A*24:302	A	sas	0	0
A*24:306	A	afr	0	0
A*24:306	A	all	1.099e-6	1
A*24:306	A	amr	0	0
A*24:306	A	eas	0	0
A*24:306	A	eur	1.163e-6	1
A*24:306	A	sas	0	0
A*24:31	A	afr	0	0
A*24:31	A	all	2.528e-5	23
A*24:31	A	amr	0	0
A*24:31	A	eas	0	0
A*24:31	A	eur	2.676e-5	23
A*24:31	A	sas	0	0
A*24:314	A	afr	0	0
A*24:314	A	all	4.3970000000000004e-06	4
A*24:314	A	amr	1.725e-4	1
A*24:314	A	eas	0	0
A*24:314	A	eur	3.49e-6	3
A*24:314	A	sas	0	0
A*24:322	A	afr	0	0
A*24:322	A	all	1.099e-6	1
A*24:322	A	amr	0	0
A*24:322	A	eas	1.889e-4	1
A*24:322	A	eur	0	0
A*24:322	A	sas	0	0
A*24:324	A	afr	0	0
A*24:324	A	all	7.695e-6	7
A*24:324	A	amr	0	0
A*24:324	A	eas	1.889e-4	1
A*24:324	A	eur	6.98e-6	6
A*24:324	A	sas	0	0
A*24:33	A	afr	0	0
A*24:33	A	all	7.585e-5	69
A*24:33	A	amr	0	0
A*24:33	A	eas	0.002267	12
A*24:33	A	eur	6.98e-6	6
A*24:33	A	sas	0.002699	51
A*24:353	A	afr	0	0
A*24:353	A	all	9.894e-6	9
A*24:353	A	amr	0	0
A*24:353	A	eas	0.001133	6
A*24:353	A	eur	3.49e-6	3
A*24:353	A	sas	0	0
A*24:365	A	afr	0	0
A*24:365	A	all	2.199e-6	2
A*24:365	A	amr	0	0
A*24:365	A	eas	0	0
A*24:365	A	eur	2.327e-6	2
A*24:365	A	sas	0	0
A*24:369	A	afr	0	0
A*24:369	A	all	1.099e-6	1
A*24:369	A	amr	0	0
A*24:369	A	eas	0	0
A*24:369	A	eur	1.163e-6	1
A*24:369	A	sas	0	0
A*24:373	A	afr	0	0
A*24:373	A	all	2.199e-6	2
A*24:373	A	amr	0	0
A*24:373	A	eas	0	0
A*24:373	A	eur	2.327e-6	2
A*24:373	A	sas	0	0
A*24:387	A	afr	0	0
A*24:387	A	all	3.298e-6	3
A*24:387	A	amr	0	0
A*24:387	A	eas	3.778e-4	2
A*24:387	A	eur	0	0
A*24:387	A	sas	5.292e-5	1
A*24:400	A	afr	0	0
A*24:400	A	all	1.099e-6	1
A*24:400	A	amr	0	0
A*24:400	A	eas	0	0
A*24:400	A	eur	0	0
A*24:400	A	sas	5.292e-5	1
A*24:405	A	afr	0	0
A*24:405	A	all	1.099e-6	1
A*24:405	A	amr	0	0
A*24:405	A	eas	0	0
A*24:405	A	eur	1.163e-6	1
A*24:405	A	sas	0	0
A*24:410	A	afr	0	0
A*24:410	A	all	8.795e-6	8
A*24:410	A	amr	1.725e-4	1
A*24:410	A	eas	0	0
A*24:410	A	eur	8.143e-6	7
A*24:410	A	sas	0	0
A*24:418	A	afr	0	0
A*24:418	A	all	4.3970000000000004e-06	4
A*24:418	A	amr	0	0
A*24:418	A	eas	0	0
A*24:418	A	eur	4.653e-6	4
A*24:418	A	sas	0	0
A*24:419	A	afr	0	0
A*24:419	A	all	1.099e-6	1
A*24:419	A	amr	0	0
A*24:419	A	eas	0	0
A*24:419	A	eur	1.163e-6	1
A*24:419	A	sas	0	0
A*24:424	A	afr	0	0
A*24:424	A	all	3.298e-6	3
A*24:424	A	amr	0	0
A*24:424	A	eas	0	0
A*24:424	A	eur	2.327e-6	2
A*24:424	A	sas	5.292e-5	1
A*24:428N	A	afr	0	0
A*24:428N	A	all	3.298e-6	3
A*24:428N	A	amr	0	0
A*24:428N	A	eas	0	0
A*24:428N	A	eur	3.49e-6	3
A*24:428N	A	sas	0	0
A*24:44	A	afr	0	0
A*24:44	A	all	1.099e-6	1
A*24:44	A	amr	0	0
A*24:44	A	eas	0	0
A*24:44	A	eur	1.163e-6	1
A*24:44	A	sas	0	0
A*24:448N	A	afr	0	0
A*24:448N	A	all	2.199e-6	2
A*24:448N	A	amr	1.725e-4	1
A*24:448N	A	eas	0	0
A*24:448N	A	eur	1.163e-6	1
A*24:448N	A	sas	0	0
A*24:454	A	afr	0	0
A*24:454	A	all	2.792e-4	254
A*24:454	A	amr	3.451e-4	2
A*24:454	A	eas	3.778e-4	2
A*24:454	A	eur	2.803e-4	241
A*24:454	A	sas	3.704e-4	7
A*24:458	A	afr	0	0
A*24:458	A	all	2.638e-5	24
A*24:458	A	amr	0	0
A*24:458	A	eas	0	0
A*24:458	A	eur	2.792e-5	24
A*24:458	A	sas	0	0
A*24:463	A	afr	0	0
A*24:463	A	all	6.596e-6	6
A*24:463	A	amr	0	0
A*24:463	A	eas	0	0
A*24:463	A	eur	5.816e-6	5
A*24:463	A	sas	5.292e-5	1
A*24:464	A	afr	0	0
A*24:464	A	all	5.497e-6	5
A*24:464	A	amr	0	0
A*24:464	A	eas	0	0
A*24:464	A	eur	5.816e-6	5
A*24:464	A	sas	0	0
A*24:466	A	afr	0	0
A*24:466	A	all	2.199e-6	2
A*24:466	A	amr	0	0
A*24:466	A	eas	0	0
A*24:466	A	eur	2.327e-6	2
A*24:466	A	sas	0	0
A*24:469	A	afr	0	0
A*24:469	A	all	6.596e-6	6
A*24:469	A	amr	0	0
A*24:469	A	eas	0	0
A*24:469	A	eur	6.98e-6	6
A*24:469	A	sas	0	0
A*24:48N	A	afr	0	0
A*24:48N	A	all	1.869e-5	17
A*24:48N	A	amr	0	0
A*24:48N	A	eas	0	0
A*24:48N	A	eur	1.978e-5	17
A*24:48N	A	sas	0	0
A*24:496	A	afr	0	0
A*24:496	A	all	1.099e-6	1
A*24:496	A	amr	0	0
A*24:496	A	eas	0	0
A*24:496	A	eur	1.163e-6	1
A*24:496	A	sas	0	0
A*24:50	A	afr	0.001089	19
A*24:50	A	all	0.002216	2016
A*24:50	A	amr	0.001898	11
A*24:50	A	eas	0.007178	38
A*24:50	A	eur	0.002229	1916
A*24:50	A	sas	0.001482	28
A*24:515	A	afr	0	0
A*24:515	A	all	1.132e-4	103
A*24:515	A	amr	0	0
A*24:515	A	eas	1.889e-4	1
A*24:515	A	eur	1.163e-4	100
A*24:515	A	sas	1.058e-4	2
A*24:519	A	afr	0	0
A*24:519	A	all	1.099e-6	1
A*24:519	A	amr	0	0
A*24:519	A	eas	0	0
A*24:519	A	eur	1.163e-6	1
A*24:519	A	sas	0	0
A*24:523	A	afr	0	0
A*24:523	A	all	2.199e-6	2
A*24:523	A	amr	0	0
A*24:523	A	eas	0	0
A*24:523	A	eur	2.327e-6	2
A*24:523	A	sas	0	0
A*24:53	A	afr	0	0
A*24:53	A	all	3.298e-6	3
A*24:53	A	amr	5.176e-4	3
A*24:53	A	eas	0	0
A*24:53	A	eur	0	0
A*24:53	A	sas	0	0
A*24:533	A	afr	0	0
A*24:533	A	all	2.199e-6	2
A*24:533	A	amr	0	0
A*24:533	A	eas	0	0
A*24:533	A	eur	2.327e-6	2
A*24:533	A	sas	0	0
A*24:543	A	afr	0	0
A*24:543	A	all	9.894e-6	9
A*24:543	A	amr	0	0
A*24:543	A	eas	0	0
A*24:543	A	eur	1.047e-5	9
A*24:543	A	sas	0	0
A*24:550	A	afr	0	0
A*24:550	A	all	3.298e-6	3
A*24:550	A	amr	0	0
A*24:550	A	eas	0	0
A*24:550	A	eur	3.49e-6	3
A*24:550	A	sas	0	0
A*24:56:01	A	afr	0	0
A*24:56:01	A	all	1.099e-6	1
A*24:56:01	A	amr	0	0
A*24:56:01	A	eas	0	0
A*24:56:01	A	eur	1.163e-6	1
A*24:56:01	A	sas	0	0
A*24:57	A	afr	0	0
A*24:57	A	all	9.894e-6	9
A*24:57	A	amr	0	0
A*24:57	A	eas	1.889e-4	1
A*24:57	A	eur	9.306e-6	8
A*24:57	A	sas	0	0
A*24:58	A	afr	0	0
A*24:58	A	all	1.099e-6	1
A*24:58	A	amr	0	0
A*24:58	A	eas	0	0
A*24:58	A	eur	1.163e-6	1
A*24:58	A	sas	0	0
A*24:72	A	afr	0	0
A*24:72	A	all	2.199e-6	2
A*24:72	A	amr	0	0
A*24:72	A	eas	0	0
A*24:72	A	eur	2.327e-6	2
A*24:72	A	sas	0	0
A*24:82	A	afr	0	0
A*24:82	A	all	1.209e-5	11
A*24:82	A	amr	1.725e-4	1
A*24:82	A	eas	0	0
A*24:82	A	eur	1.047e-5	9
A*24:82	A	sas	5.292e-5	1
A*24:84N	A	afr	0	0
A*24:84N	A	all	7.695e-6	7
A*24:84N	A	amr	0	0
A*24:84N	A	eas	0	0
A*24:84N	A	eur	8.143e-6	7
A*24:84N	A	sas	0	0
A*24:90:01N	A	afr	0	0
A*24:90:01N	A	all	1.099e-6	1
A*24:90:01N	A	amr	0	0
A*24:90:01N	A	eas	0	0
A*24:90:01N	A	eur	1.163e-6	1
A*24:90:01N	A	sas	0	0
A*24:92	A	afr	0	0
A*24:92	A	all	2.199e-6	2
A*24:92	A	amr	0	0
A*24:92	A	eas	0	0
A*24:92	A	eur	2.327e-6	2
A*24:92	A	sas	0	0
A*24:99	A	afr	0	0
A*24:99	A	all	3.298e-6	3
A*24:99	A	amr	0	0
A*24:99	A	eas	0	0
A*24:99	A	eur	2.327e-6	2
A*24:99	A	sas	0	0
A*25:01:01	A	afr	0.001203	21
A*25:01:01	A	all	0.01257	11433
A*25:01:01	A	amr	0.005176	30
A*25:01:01	A	eas	0	0
A*25:01:01	A	eur	0.01318	11330
A*25:01:01	A	sas	6.879e-4	13
A*25:01:06	A	afr	5.731e-4	10
A*25:01:06	A	all	0.002924	2660
A*25:01:06	A	amr	8.627e-4	5
A*25:01:06	A	eas	0	0
A*25:01:06	A	eur	0.003065	2635
A*25:01:06	A	sas	5.292e-5	1
A*25:01:13	A	afr	0	0
A*25:01:13	A	all	1.099e-6	1
A*25:01:13	A	amr	0	0
A*25:01:13	A	eas	0	0
A*25:01:13	A	eur	1.163e-6	1
A*25:01:13	A	sas	0	0
A*25:01:20	A	afr	0	0
A*25:01:20	A	all	3.298e-6	3
A*25:01:20	A	amr	0	0
A*25:01:20	A	eas	0	0
A*25:01:20	A	eur	3.49e-6	3
A*25:01:20	A	sas	0	0
A*25:02	A	afr	0	0
A*25:02	A	all	3.408e-5	31
A*25:02	A	amr	0	0
A*25:02	A	eas	0	0
A*25:02	A	eur	3.606e-5	31
A*25:02	A	sas	0	0
A*25:03	A	afr	0	0
A*25:03	A	all	2.748e-5	25
A*25:03	A	amr	0	0
A*25:03	A	eas	0	0
A*25:03	A	eur	2.908e-5	25
A*25:03	A	sas	0	0
A*25:04	A	afr	0	0
A*25:04	A	all	1.099e-6	1
A*25:04	A	amr	0	0
A*25:04	A	eas	0	0
A*25:04	A	eur	1.163e-6	1
A*25:04	A	sas	0	0
A*25:05	A	afr	0	0
A*25:05	A	all	4.3970000000000004e-06	4
A*25:05	A	amr	0	0
A*25:05	A	eas	0	0
A*25:05	A	eur	4.653e-6	4
A*25:05	A	sas	0	0
A*25:06	A	afr	0	0
A*25:06	A	all	1.099e-6	1
A*25:06	A	amr	0	0
A*25:06	A	eas	0	0
A*25:06	A	eur	1.163e-6	1
A*25:06	A	sas	0	0
A*25:07	A	afr	0	0
A*25:07	A	all	7.695e-6	7
A*25:07	A	amr	0	0
A*25:07	A	eas	0	0
A*25:07	A	eur	8.143e-6	7
A*25:07	A	sas	0	0
A*25:13	A	afr	0	0
A*25:13	A	all	5.497e-6	5
A*25:13	A	amr	0	0
A*25:13	A	eas	0	0
A*25:13	A	eur	5.816e-6	5
A*25:13	A	sas	0	0
A*25:19:01	A	afr	0	0
A*25:19:01	A	all	1.099e-6	1
A*25:19:01	A	amr	0	0
A*25:19:01	A	eas	0	0
A*25:19:01	A	eur	1.163e-6	1
A*25:19:01	A	sas	0	0
A*25:43	A	afr	0	0
A*25:43	A	all	2.199e-6	2
A*25:43	A	amr	0	0
A*25:43	A	eas	0	0
A*25:43	A	eur	2.327e-6	2
A*25:43	A	sas	0	0
A*25:59	A	afr	0	0
A*25:59	A	all	4.3970000000000004e-06	4
A*25:59	A	amr	0	0
A*25:59	A	eas	0	0
A*25:59	A	eur	4.653e-6	4
A*25:59	A	sas	0	0
A*25:63	A	afr	0	0
A*25:63	A	all	6.596e-6	6
A*25:63	A	amr	0	0
A*25:63	A	eas	0	0
A*25:63	A	eur	6.98e-6	6
A*25:63	A	sas	0	0
A*25:68	A	afr	3.438e-4	6
A*25:68	A	all	0.002165	1969
A*25:68	A	amr	0.001725	10
A*25:68	A	eas	0	0
A*25:68	A	eur	0.002254	1938
A*25:68	A	sas	2.117e-4	4
A*26:01:01	A	afr	0.006705	117
A*26:01:01	A	all	0.01796	16339
A*26:01:01	A	amr	0.03192	185
A*26:01:01	A	eas	0.01964	104
A*26:01:01	A	eur	0.01748	15024
A*26:01:01	A	sas	0.04471	845
A*26:01:03	A	afr	0.001203	21
A*26:01:03	A	all	0.003518	3200
A*26:01:03	A	amr	0.005349	31
A*26:01:03	A	eas	0.003211	17
A*26:01:03	A	eur	0.003407	2929
A*26:01:03	A	sas	0.01	189
A*26:01:04	A	afr	5.731e-5	1
A*26:01:04	A	all	2.199e-6	2
A*26:01:04	A	amr	0	0
A*26:01:04	A	eas	1.889e-4	1
A*26:01:04	A	eur	0	0
A*26:01:04	A	sas	0	0
A*26:01:06	A	afr	0	0
A*26:01:06	A	all	4.3970000000000004e-06	4
A*26:01:06	A	amr	0	0
A*26:01:06	A	eas	0	0
A*26:01:06	A	eur	2.327e-6	2
A*26:01:06	A	sas	1.058e-4	2
A*26:01:18	A	afr	0	0
A*26:01:18	A	all	1.099e-6	1
A*26:01:18	A	amr	0	0
A*26:01:18	A	eas	0	0
A*26:01:18	A	eur	1.163e-6	1
A*26:01:18	A	sas	0	0
A*26:01:30	A	afr	0	0
A*26:01:30	A	all	1.099e-6	1
A*26:01:30	A	amr	0	0
A*26:01:30	A	eas	0	0
A*26:01:30	A	eur	1.163e-6	1
A*26:01:30	A	sas	0	0
A*26:01:40	A	afr	0	0
A*26:01:40	A	all	3.958e-5	36
A*26:01:40	A	amr	0	0
A*26:01:40	A	eas	0	0
A*26:01:40	A	eur	4.188e-5	36
A*26:01:40	A	sas	0	0
A*26:01:43	A	afr	0	0
A*26:01:43	A	all	2.968e-5	27
A*26:01:43	A	amr	0	0
A*26:01:43	A	eas	1.889e-4	1
A*26:01:43	A	eur	3.025e-5	26
A*26:01:43	A	sas	0	0
A*26:01:46	A	afr	4.011e-4	7
A*26:01:46	A	all	7.695e-6	7
A*26:01:46	A	amr	0	0
A*26:01:46	A	eas	0	0
A*26:01:46	A	eur	0	0
A*26:01:46	A	sas	0	0
A*26:01:49	A	afr	0	0
A*26:01:49	A	all	5.497e-6	5
A*26:01:49	A	amr	0	0
A*26:01:49	A	eas	0	0
A*26:01:49	A	eur	4.653e-6	4
A*26:01:49	A	sas	5.292e-5	1
A*26:01:55	A	afr	1.146e-4	2
A*26:01:55	A	all	2.199e-6	2
A*26:01:55	A	amr	0	0
A*26:01:55	A	eas	0	0
A*26:01:55	A	eur	0	0
A*26:01:55	A	sas	0	0
A*26:02:01	A	afr	0	0
A*26:02:01	A	all	1.319e-5	12
A*26:02:01	A	amr	0	0
A*26:02:01	A	eas	0.002267	12
A*26:02:01	A	eur	0	0
A*26:02:01	A	sas	0	0
A*26:03:01	A	afr	0	0
A*26:03:01	A	all	2.199e-5	20
A*26:03:01	A	amr	0	0
A*26:03:01	A	eas	0.003778	20
A*26:03:01	A	eur	0	0
A*26:03:01	A	sas	0	0
A*26:05	A	afr	0	0
A*26:05	A	all	1.099e-6	1
A*26:05	A	amr	0	0
A*26:05	A	eas	1.889e-4	1
A*26:05	A	eur	0	0
A*26:05	A	sas	0	0
A*26:07:01	A	afr	0	0
A*26:07:01	A	all	7.695e-6	7
A*26:07:01	A	amr	0	0
A*26:07:01	A	eas	0	0
A*26:07:01	A	eur	0	0
A*26:07:01	A	sas	3.704e-4	7
A*26:07:02	A	afr	0	0
A*26:07:02	A	all	1.099e-6	1
A*26:07:02	A	amr	0	0
A*26:07:02	A	eas	0	0
A*26:07:02	A	eur	1.163e-6	1
A*26:07:02	A	sas	0	0
A*26:08:01	A	afr	5.731e-5	1
A*26:08:01	A	all	7.552e-4	687
A*26:08:01	A	amr	0	0
A*26:08:01	A	eas	0	0
A*26:08:01	A	eur	7.934e-4	682
A*26:08:01	A	sas	1.058e-4	2
A*26:08:02	A	afr	0	0
A*26:08:02	A	all	2.748e-5	25
A*26:08:02	A	amr	0	0
A*26:08:02	A	eas	0	0
A*26:08:02	A	eur	2.676e-5	23
A*26:08:02	A	sas	1.058e-4	2
A*26:09	A	afr	0	0
A*26:09	A	all	1.099e-5	10
A*26:09	A	amr	0	0
A*26:09	A	eas	0	0
A*26:09	A	eur	1.163e-5	10
A*26:09	A	sas	0	0
A*26:10	A	afr	0	0
A*26:10	A	all	1.099e-6	1
A*26:10	A	amr	0	0
A*26:10	A	eas	1.889e-4	1
A*26:10	A	eur	0	0
A*26:10	A	sas	0	0
A*26:12	A	afr	0.001089	19
A*26:12	A	all	2.419e-5	22
A*26:12	A	amr	3.451e-4	2
A*26:12	A	eas	1.889e-4	1
A*26:12	A	eur	0	0
A*26:12	A	sas	0	0
A*26:121	A	afr	5.731e-5	1
A*26:121	A	all	1.099e-6	1
A*26:121	A	amr	0	0
A*26:121	A	eas	0	0
A*26:121	A	eur	0	0
A*26:121	A	sas	0	0
A*26:130	A	afr	0	0
A*26:130	A	all	9.564e-5	87
A*26:130	A	amr	1.725e-4	1
A*26:130	A	eas	0	0
A*26:130	A	eur	9.888e-5	85
A*26:130	A	sas	0	0
A*26:14	A	afr	0	0
A*26:14	A	all	7.695e-6	7
A*26:14	A	amr	0	0
A*26:14	A	eas	0	0
A*26:14	A	eur	8.143e-6	7
A*26:14	A	sas	0	0
A*26:15	A	afr	0	0
A*26:15	A	all	1.099e-6	1
A*26:15	A	amr	0	0
A*26:15	A	eas	0	0
A*26:15	A	eur	1.163e-6	1
A*26:15	A	sas	0	0
A*26:16	A	afr	0	0
A*26:16	A	all	1.759e-5	16
A*26:16	A	amr	0	0
A*26:16	A	eas	0	0
A*26:16	A	eur	1.745e-5	15
A*26:16	A	sas	5.292e-5	1
A*26:162	A	afr	0	0
A*26:162	A	all	8.795e-6	8
A*26:162	A	amr	0	0
A*26:162	A	eas	0	0
A*26:162	A	eur	9.306e-6	8
A*26:162	A	sas	0	0
A*26:164	A	afr	0	0
A*26:164	A	all	1.429e-5	13
A*26:164	A	amr	0	0
A*26:164	A	eas	0	0
A*26:164	A	eur	1.512e-5	13
A*26:164	A	sas	0	0
A*26:17	A	afr	0	0
A*26:17	A	all	4.287e-5	39
A*26:17	A	amr	0	0
A*26:17	A	eas	0	0
A*26:17	A	eur	3.955e-5	34
A*26:17	A	sas	2.646e-4	5
A*26:187	A	afr	0	0
A*26:187	A	all	3.298e-6	3
A*26:187	A	amr	0	0
A*26:187	A	eas	0	0
A*26:187	A	eur	3.49e-6	3
A*26:187	A	sas	0	0
A*26:203	A	afr	0	0
A*26:203	A	all	5.497e-6	5
A*26:203	A	amr	0	0
A*26:203	A	eas	0	0
A*26:203	A	eur	5.816e-6	5
A*26:203	A	sas	0	0
A*26:208	A	afr	0	0
A*26:208	A	all	5.057e-5	46
A*26:208	A	amr	0	0
A*26:208	A	eas	0	0
A*26:208	A	eur	4.537e-5	39
A*26:208	A	sas	3.175e-4	6
A*26:20:02	A	afr	0	0
A*26:20:02	A	all	2.528e-5	23
A*26:20:02	A	amr	0	0
A*26:20:02	A	eas	0	0
A*26:20:02	A	eur	2.676e-5	23
A*26:20:02	A	sas	0	0
A*26:22	A	afr	0	0
A*26:22	A	all	4.3970000000000004e-06	4
A*26:22	A	amr	0	0
A*26:22	A	eas	0	0
A*26:22	A	eur	4.653e-6	4
A*26:22	A	sas	0	0
A*26:27	A	afr	0	0
A*26:27	A	all	2.199e-6	2
A*26:27	A	amr	0	0
A*26:27	A	eas	0	0
A*26:27	A	eur	2.327e-6	2
A*26:27	A	sas	0	0
A*26:31	A	afr	0	0
A*26:31	A	all	1.099e-6	1
A*26:31	A	amr	0	0
A*26:31	A	eas	0	0
A*26:31	A	eur	1.163e-6	1
A*26:31	A	sas	0	0
A*26:39	A	afr	0	0
A*26:39	A	all	1.099e-6	1
A*26:39	A	amr	0	0
A*26:39	A	eas	0	0
A*26:39	A	eur	1.163e-6	1
A*26:39	A	sas	0	0
A*26:43:01	A	afr	0	0
A*26:43:01	A	all	1.099e-6	1
A*26:43:01	A	amr	0	0
A*26:43:01	A	eas	0	0
A*26:43:01	A	eur	1.163e-6	1
A*26:43:01	A	sas	0	0
A*26:63	A	afr	0	0
A*26:63	A	all	1.099e-5	10
A*26:63	A	amr	0	0
A*26:63	A	eas	0	0
A*26:63	A	eur	0	0
A*26:63	A	sas	5.292e-4	10
A*26:73	A	afr	2.292e-4	4
A*26:73	A	all	2.99e-4	272
A*26:73	A	amr	5.176e-4	3
A*26:73	A	eas	1.889e-4	1
A*26:73	A	eur	2.803e-4	241
A*26:73	A	sas	0.001111	21
A*26:76	A	afr	0	0
A*26:76	A	all	1.099e-6	1
A*26:76	A	amr	0	0
A*26:76	A	eas	0	0
A*26:76	A	eur	0	0
A*26:76	A	sas	5.292e-5	1
A*29:01:01	A	afr	0.001375	24
A*29:01:01	A	all	0.001662	1512
A*29:01:01	A	amr	0.008282	48
A*29:01:01	A	eas	0.007745	41
A*29:01:01	A	eur	0.001397	1201
A*29:01:01	A	sas	0.01027	194
A*29:01:05	A	afr	0	0
A*29:01:05	A	all	4.287e-5	39
A*29:01:05	A	amr	5.176e-4	3
A*29:01:05	A	eas	5.667e-4	3
A*29:01:05	A	eur	2.792e-5	24
A*29:01:05	A	sas	4.762e-4	9
A*29:01:14	A	afr	0	0
A*29:01:14	A	all	2.199e-5	20
A*29:01:14	A	amr	1.725e-4	1
A*29:01:14	A	eas	1.889e-4	1
A*29:01:14	A	eur	1.745e-5	15
A*29:01:14	A	sas	1.587e-4	3
A*29:02:01	A	afr	0.02642	461
A*29:02:01	A	all	0.0397	36112
A*29:02:01	A	amr	0.02226	129
A*29:02:01	A	eas	0.003022	16
A*29:02:01	A	eur	0.04113	35359
A*29:02:01	A	sas	0.002328	44
A*29:02:02	A	afr	0	0
A*29:02:02	A	all	6.596e-6	6
A*29:02:02	A	amr	0	0
A*29:02:02	A	eas	0	0
A*29:02:02	A	eur	6.98e-6	6
A*29:02:02	A	sas	0	0
A*29:02:03	A	afr	0	0
A*29:02:03	A	all	6.596e-6	6
A*29:02:03	A	amr	0	0
A*29:02:03	A	eas	0	0
A*29:02:03	A	eur	6.98e-6	6
A*29:02:03	A	sas	0	0
A*29:02:05	A	afr	0	0
A*29:02:05	A	all	2.199e-6	2
A*29:02:05	A	amr	0	0
A*29:02:05	A	eas	0	0
A*29:02:05	A	eur	2.327e-6	2
A*29:02:05	A	sas	0	0
A*29:02:06	A	afr	0	0
A*29:02:06	A	all	1.099e-6	1
A*29:02:06	A	amr	0	0
A*29:02:06	A	eas	0	0
A*29:02:06	A	eur	1.163e-6	1
A*29:02:06	A	sas	0	0
A*29:02:16	A	afr	0	0
A*29:02:16	A	all	1.099e-6	1
A*29:02:16	A	amr	0	0
A*29:02:16	A	eas	0	0
A*29:02:16	A	eur	1.163e-6	1
A*29:02:16	A	sas	0	0
A*29:02:20	A	afr	0	0
A*29:02:20	A	all	2.089e-5	19
A*29:02:20	A	amr	3.451e-4	2
A*29:02:20	A	eas	0	0
A*29:02:20	A	eur	1.978e-5	17
A*29:02:20	A	sas	0	0
A*29:02:21	A	afr	0	0
A*29:02:21	A	all	1.099e-6	1
A*29:02:21	A	amr	0	0
A*29:02:21	A	eas	0	0
A*29:02:21	A	eur	1.163e-6	1
A*29:02:21	A	sas	0	0
A*29:02:24	A	afr	0	0
A*29:02:24	A	all	1.099e-6	1
A*29:02:24	A	amr	0	0
A*29:02:24	A	eas	0	0
A*29:02:24	A	eur	1.163e-6	1
A*29:02:24	A	sas	0	0
A*29:02:28	A	afr	0	0
A*29:02:28	A	all	2.199e-6	2
A*29:02:28	A	amr	0	0
A*29:02:28	A	eas	0	0
A*29:02:28	A	eur	2.327e-6	2
A*29:02:28	A	sas	0	0
A*29:03	A	afr	0	0
A*29:03	A	all	3.298e-6	3
A*29:03	A	amr	0	0
A*29:03	A	eas	0	0
A*29:03	A	eur	3.49e-6	3
A*29:03	A	sas	0	0
A*29:04	A	afr	0	0
A*29:04	A	all	1.539e-5	14
A*29:04	A	amr	0	0
A*29:04	A	eas	0	0
A*29:04	A	eur	1.629e-5	14
A*29:04	A	sas	0	0
A*29:06	A	afr	0	0
A*29:06	A	all	2.199e-6	2
A*29:06	A	amr	0	0
A*29:06	A	eas	0	0
A*29:06	A	eur	2.327e-6	2
A*29:06	A	sas	0	0
A*29:07	A	afr	0	0
A*29:07	A	all	1.099e-6	1
A*29:07	A	amr	0	0
A*29:07	A	eas	0	0
A*29:07	A	eur	1.163e-6	1
A*29:07	A	sas	0	0
A*29:09	A	afr	0	0
A*29:09	A	all	1.209e-5	11
A*29:09	A	amr	0	0
A*29:09	A	eas	0	0
A*29:09	A	eur	1.28e-5	11
A*29:09	A	sas	0	0
A*29:102	A	afr	0	0
A*29:102	A	all	1.099e-6	1
A*29:102	A	amr	0	0
A*29:102	A	eas	0	0
A*29:102	A	eur	1.163e-6	1
A*29:102	A	sas	0	0
A*29:10:01	A	afr	0	0
A*29:10:01	A	all	4.397e-5	40
A*29:10:01	A	amr	1.725e-4	1
A*29:10:01	A	eas	1.889e-4	1
A*29:10:01	A	eur	4.42e-5	38
A*29:10:01	A	sas	0	0
A*29:11	A	afr	5.731e-4	10
A*29:11	A	all	1.099e-5	10
A*29:11	A	amr	0	0
A*29:11	A	eas	0	0
A*29:11	A	eur	0	0
A*29:11	A	sas	0	0
A*29:116	A	afr	0	0
A*29:116	A	all	3.408e-5	31
A*29:116	A	amr	0	0
A*29:116	A	eas	0	0
A*29:116	A	eur	3.606e-5	31
A*29:116	A	sas	0	0
A*29:117	A	afr	0	0
A*29:117	A	all	1.099e-6	1
A*29:117	A	amr	0	0
A*29:117	A	eas	0	0
A*29:117	A	eur	1.163e-6	1
A*29:117	A	sas	0	0
A*29:118	A	afr	0	0
A*29:118	A	all	1.099e-6	1
A*29:118	A	amr	0	0
A*29:118	A	eas	0	0
A*29:118	A	eur	1.163e-6	1
A*29:118	A	sas	0	0
A*29:119	A	afr	0	0
A*29:119	A	all	9.894e-5	90
A*29:119	A	amr	0	0
A*29:119	A	eas	0	0
A*29:119	A	eur	1.047e-4	90
A*29:119	A	sas	0	0
A*29:12	A	afr	0	0
A*29:12	A	all	4.3970000000000004e-06	4
A*29:12	A	amr	0	0
A*29:12	A	eas	0	0
A*29:12	A	eur	4.653e-6	4
A*29:12	A	sas	0	0
A*29:127	A	afr	0	0
A*29:127	A	all	1.099e-6	1
A*29:127	A	amr	0	0
A*29:127	A	eas	0	0
A*29:127	A	eur	1.163e-6	1
A*29:127	A	sas	0	0
A*29:131	A	afr	0	0
A*29:131	A	all	8.795e-6	8
A*29:131	A	amr	0	0
A*29:131	A	eas	0	0
A*29:131	A	eur	9.306e-6	8
A*29:131	A	sas	0	0
A*29:134	A	afr	0	0
A*29:134	A	all	9.894e-6	9
A*29:134	A	amr	0	0
A*29:134	A	eas	0	0
A*29:134	A	eur	1.047e-5	9
A*29:134	A	sas	0	0
A*29:135	A	afr	0	0
A*29:135	A	all	6.596e-6	6
A*29:135	A	amr	0	0
A*29:135	A	eas	0	0
A*29:135	A	eur	6.98e-6	6
A*29:135	A	sas	0	0
A*29:146	A	afr	0	0
A*29:146	A	all	1.209e-5	11
A*29:146	A	amr	0	0
A*29:146	A	eas	0	0
A*29:146	A	eur	1.28e-5	11
A*29:146	A	sas	0	0
A*29:148	A	afr	1.146e-4	2
A*29:148	A	all	4.727e-5	43
A*29:148	A	amr	1.725e-4	1
A*29:148	A	eas	0	0
A*29:148	A	eur	4.653e-5	40
A*29:148	A	sas	0	0
A*29:149	A	afr	0	0
A*29:149	A	all	3.298e-6	3
A*29:149	A	amr	0	0
A*29:149	A	eas	0	0
A*29:149	A	eur	3.49e-6	3
A*29:149	A	sas	0	0
A*29:15	A	afr	5.731e-5	1
A*29:15	A	all	1.099e-6	1
A*29:15	A	amr	0	0
A*29:15	A	eas	0	0
A*29:15	A	eur	0	0
A*29:15	A	sas	0	0
A*29:155	A	afr	0	0
A*29:155	A	all	2.199e-6	2
A*29:155	A	amr	0	0
A*29:155	A	eas	0	0
A*29:155	A	eur	0	0
A*29:155	A	sas	1.058e-4	2
A*29:17	A	afr	0	0
A*29:17	A	all	6.596e-6	6
A*29:17	A	amr	0	0
A*29:17	A	eas	0	0
A*29:17	A	eur	6.98e-6	6
A*29:17	A	sas	0	0
A*29:18	A	afr	0	0
A*29:18	A	all	1.099e-6	1
A*29:18	A	amr	0	0
A*29:18	A	eas	0	0
A*29:18	A	eur	1.163e-6	1
A*29:18	A	sas	0	0
A*29:22	A	afr	0	0
A*29:22	A	all	3.298e-6	3
A*29:22	A	amr	0	0
A*29:22	A	eas	0	0
A*29:22	A	eur	3.49e-6	3
A*29:22	A	sas	0	0
A*29:26	A	afr	0	0
A*29:26	A	all	1.099e-6	1
A*29:26	A	amr	0	0
A*29:26	A	eas	0	0
A*29:26	A	eur	1.163e-6	1
A*29:26	A	sas	0	0
A*29:32	A	afr	0	0
A*29:32	A	all	1.099e-6	1
A*29:32	A	amr	0	0
A*29:32	A	eas	0	0
A*29:32	A	eur	1.163e-6	1
A*29:32	A	sas	0	0
A*29:37	A	afr	0	0
A*29:37	A	all	4.727e-5	43
A*29:37	A	amr	1.725e-4	1
A*29:37	A	eas	0	0
A*29:37	A	eur	4.769e-5	41
A*29:37	A	sas	5.292e-5	1
A*29:44	A	afr	0	0
A*29:44	A	all	4.3970000000000004e-06	4
A*29:44	A	amr	0	0
A*29:44	A	eas	0	0
A*29:44	A	eur	4.653e-6	4
A*29:44	A	sas	0	0
A*29:46	A	afr	0	0
A*29:46	A	all	4.3970000000000004e-06	4
A*29:46	A	amr	0	0
A*29:46	A	eas	0	0
A*29:46	A	eur	4.653e-6	4
A*29:46	A	sas	0	0
A*29:51	A	afr	0	0
A*29:51	A	all	3.298e-6	3
A*29:51	A	amr	0	0
A*29:51	A	eas	0	0
A*29:51	A	eur	3.49e-6	3
A*29:51	A	sas	0	0
A*29:54	A	afr	0	0
A*29:54	A	all	2.199e-6	2
A*29:54	A	amr	0	0
A*29:54	A	eas	0	0
A*29:54	A	eur	2.327e-6	2
A*29:54	A	sas	0	0
A*29:56	A	afr	0	0
A*29:56	A	all	2.199e-6	2
A*29:56	A	amr	0	0
A*29:56	A	eas	0	0
A*29:56	A	eur	1.163e-6	1
A*29:56	A	sas	5.292e-5	1
A*29:61	A	afr	0	0
A*29:61	A	all	1.099e-6	1
A*29:61	A	amr	1.725e-4	1
A*29:61	A	eas	0	0
A*29:61	A	eur	0	0
A*29:61	A	sas	0	0
A*29:66	A	afr	0	0
A*29:66	A	all	3.298e-6	3
A*29:66	A	amr	0	0
A*29:66	A	eas	0	0
A*29:66	A	eur	3.49e-6	3
A*29:66	A	sas	0	0
A*29:87	A	afr	0	0
A*29:87	A	all	1.099e-6	1
A*29:87	A	amr	0	0
A*29:87	A	eas	0	0
A*29:87	A	eur	1.163e-6	1
A*29:87	A	sas	0	0
A*29:95	A	afr	0	0
A*29:95	A	all	9.124e-5	83
A*29:95	A	amr	0	0
A*29:95	A	eas	0	0
A*29:95	A	eur	9.655e-5	83
A*29:95	A	sas	0	0
A*30:01:01	A	afr	0.0208	363
A*30:01:01	A	all	0.003327	3026
A*30:01:01	A	amr	0.006211	36
A*30:01:01	A	eas	0.004911	26
A*30:01:01	A	eur	0.002865	2463
A*30:01:01	A	sas	0.006667	126
A*30:01:08	A	afr	1.146e-4	2
A*30:01:08	A	all	1.209e-5	11
A*30:01:08	A	amr	0	0
A*30:01:08	A	eas	0	0
A*30:01:08	A	eur	1.047e-5	9
A*30:01:08	A	sas	0	0
A*30:01:14	A	afr	0	0
A*30:01:14	A	all	1.099e-6	1
A*30:01:14	A	amr	0	0
A*30:01:14	A	eas	1.889e-4	1
A*30:01:14	A	eur	0	0
A*30:01:14	A	sas	0	0
A*30:01:19	A	afr	5.731e-5	1
A*30:01:19	A	all	1.099e-6	1
A*30:01:19	A	amr	0	0
A*30:01:19	A	eas	0	0
A*30:01:19	A	eur	0	0
A*30:01:19	A	sas	0	0
A*30:02:01	A	afr	0.01599	279
A*30:02:01	A	all	0.00131	1192
A*30:02:01	A	amr	0.003106	18
A*30:02:01	A	eas	0	0
A*30:02:01	A	eur	0.001034	889
A*30:02:01	A	sas	5.292e-5	1
A*30:02:02	A	afr	5.731e-5	1
A*30:02:02	A	all	1.099e-6	1
A*30:02:02	A	amr	0	0
A*30:02:02	A	eas	0	0
A*30:02:02	A	eur	0	0
A*30:02:02	A	sas	0	0
A*30:02:06	A	afr	0	0
A*30:02:06	A	all	5.497e-6	5
A*30:02:06	A	amr	0	0
A*30:02:06	A	eas	0	0
A*30:02:06	A	eur	5.816e-6	5
A*30:02:06	A	sas	0	0
A*30:02:10	A	afr	5.731e-5	1
A*30:02:10	A	all	1.099e-6	1
A*30:02:10	A	amr	0	0
A*30:02:10	A	eas	0	0
A*30:02:10	A	eur	0	0
A*30:02:10	A	sas	0	0
A*30:02:14	A	afr	5.731e-5	1
A*30:02:14	A	all	1.099e-6	1
A*30:02:14	A	amr	0	0
A*30:02:14	A	eas	0	0
A*30:02:14	A	eur	0	0
A*30:02:14	A	sas	0	0
A*30:02:20	A	afr	0	0
A*30:02:20	A	all	1.099e-6	1
A*30:02:20	A	amr	0	0
A*30:02:20	A	eas	0	0
A*30:02:20	A	eur	1.163e-6	1
A*30:02:20	A	sas	0	0
A*30:02:21	A	afr	5.731e-5	1
A*30:02:21	A	all	1.099e-6	1
A*30:02:21	A	amr	0	0
A*30:02:21	A	eas	0	0
A*30:02:21	A	eur	0	0
A*30:02:21	A	sas	0	0
A*30:03	A	afr	0	0
A*30:03	A	all	2.528e-5	23
A*30:03	A	amr	0	0
A*30:03	A	eas	0	0
A*30:03	A	eur	2.559e-5	22
A*30:03	A	sas	0	0
A*30:04:01	A	afr	0.002407	42
A*30:04:01	A	all	6.64e-4	604
A*30:04:01	A	amr	0.005003	29
A*30:04:01	A	eas	0	0
A*30:04:01	A	eur	6.165e-4	530
A*30:04:01	A	sas	1.587e-4	3
A*30:04:02	A	afr	8.596e-4	15
A*30:04:02	A	all	3.045e-4	277
A*30:04:02	A	amr	0.002243	13
A*30:04:02	A	eas	0	0
A*30:04:02	A	eur	2.873e-4	247
A*30:04:02	A	sas	1.058e-4	2
A*30:07	A	afr	2.292e-4	4
A*30:07	A	all	4.3970000000000004e-06	4
A*30:07	A	amr	0	0
A*30:07	A	eas	0	0
A*30:07	A	eur	0	0
A*30:07	A	sas	0	0
A*30:08:01	A	afr	0	0
A*30:08:01	A	all	1.099e-6	1
A*30:08:01	A	amr	0	0
A*30:08:01	A	eas	0	0
A*30:08:01	A	eur	1.163e-6	1
A*30:08:01	A	sas	0	0
A*30:08:02	A	afr	0.01375	240
A*30:08:02	A	all	6.728e-4	612
A*30:08:02	A	amr	0.001725	10
A*30:08:02	A	eas	7.556e-4	4
A*30:08:02	A	eur	4.083e-4	351
A*30:08:02	A	sas	2.646e-4	5
A*30:09:01	A	afr	0.002693	47
A*30:09:01	A	all	8.245e-5	75
A*30:09:01	A	amr	6.901e-4	4
A*30:09:01	A	eas	0	0
A*30:09:01	A	eur	2.327e-5	20
A*30:09:01	A	sas	2.117e-4	4
A*30:10	A	afr	5.731e-5	1
A*30:10	A	all	1.209e-5	11
A*30:10	A	amr	0.00138	8
A*30:10	A	eas	0	0
A*30:10	A	eur	2.327e-6	2
A*30:10	A	sas	0	0
A*30:106	A	afr	0	0
A*30:106	A	all	1.099e-6	1
A*30:106	A	amr	0	0
A*30:106	A	eas	0	0
A*30:106	A	eur	1.163e-6	1
A*30:106	A	sas	0	0
A*30:11:01	A	afr	0	0
A*30:11:01	A	all	1.099e-6	1
A*30:11:01	A	amr	0	0
A*30:11:01	A	eas	0	0
A*30:11:01	A	eur	1.163e-6	1
A*30:11:01	A	sas	0	0
A*30:11:02	A	afr	0	0
A*30:11:02	A	all	1.099e-6	1
A*30:11:02	A	amr	0	0
A*30:11:02	A	eas	0	0
A*30:11:02	A	eur	1.163e-6	1
A*30:11:02	A	sas	0	0
A*30:124	A	afr	0	0
A*30:124	A	all	4.3970000000000004e-06	4
A*30:124	A	amr	0	0
A*30:124	A	eas	0	0
A*30:124	A	eur	4.653e-6	4
A*30:124	A	sas	0	0
A*30:12:01	A	afr	0.01874	327
A*30:12:01	A	all	0.002382	2167
A*30:12:01	A	amr	0.006211	36
A*30:12:01	A	eas	0	0
A*30:12:01	A	eur	0.002078	1786
A*30:12:01	A	sas	6.35e-4	12
A*30:12:02	A	afr	0.02716	474
A*30:12:02	A	all	0.005259	4784
A*30:12:02	A	amr	0.01208	70
A*30:12:02	A	eas	3.778e-4	2
A*30:12:02	A	eur	0.004892	4205
A*30:12:02	A	sas	0.001111	21
A*30:136	A	afr	0.003496	61
A*30:136	A	all	3.276e-4	298
A*30:136	A	amr	0.001553	9
A*30:136	A	eas	1.889e-4	1
A*30:136	A	eur	2.455e-4	211
A*30:136	A	sas	8.467e-4	16
A*30:140	A	afr	5.731e-4	10
A*30:140	A	all	7.036e-5	64
A*30:140	A	amr	1.725e-4	1
A*30:140	A	eas	0	0
A*30:140	A	eur	5.933e-5	51
A*30:140	A	sas	1.058e-4	2
A*30:142	A	afr	0	0
A*30:142	A	all	2.199e-6	2
A*30:142	A	amr	0	0
A*30:142	A	eas	0	0
A*30:142	A	eur	2.327e-6	2
A*30:142	A	sas	0	0
A*30:15	A	afr	0	0
A*30:15	A	all	2.199e-6	2
A*30:15	A	amr	0	0
A*30:15	A	eas	0	0
A*30:15	A	eur	2.327e-6	2
A*30:15	A	sas	0	0
A*30:150	A	afr	7.45e-4	13
A*30:150	A	all	1.308e-4	119
A*30:150	A	amr	0.001035	6
A*30:150	A	eas	1.889e-4	1
A*30:150	A	eur	1.152e-4	99
A*30:150	A	sas	0	0
A*30:152	A	afr	0	0
A*30:152	A	all	3.298e-6	3
A*30:152	A	amr	0	0
A*30:152	A	eas	0	0
A*30:152	A	eur	2.327e-6	2
A*30:152	A	sas	5.292e-5	1
A*30:166	A	afr	0.004871	85
A*30:166	A	all	0.001155	1051
A*30:166	A	amr	0.001208	7
A*30:166	A	eas	0	0
A*30:166	A	eur	0.001114	958
A*30:166	A	sas	5.292e-5	1
A*30:177	A	afr	0.00149	26
A*30:177	A	all	6.926e-4	630
A*30:177	A	amr	0.001208	7
A*30:177	A	eas	0	0
A*30:177	A	eur	6.898e-4	593
A*30:177	A	sas	5.292e-5	1
A*30:18	A	afr	0.02676	467
A*30:18	A	all	0.004257	3872
A*30:18	A	amr	0.009662	56
A*30:18	A	eas	0.008122	43
A*30:18	A	eur	0.003714	3193
A*30:18	A	sas	0.005292	100
A*30:182	A	afr	0	0
A*30:182	A	all	2.199e-6	2
A*30:182	A	amr	0	0
A*30:182	A	eas	0	0
A*30:182	A	eur	2.327e-6	2
A*30:182	A	sas	0	0
A*30:187	A	afr	0	0
A*30:187	A	all	2.199e-6	2
A*30:187	A	amr	0	0
A*30:187	A	eas	0	0
A*30:187	A	eur	2.327e-6	2
A*30:187	A	sas	0	0
A*30:26	A	afr	0.002693	47
A*30:26	A	all	8.047e-4	732
A*30:26	A	amr	0.00207	12
A*30:26	A	eas	0	0
A*30:26	A	eur	7.771e-4	668
A*30:26	A	sas	2.117e-4	4
A*30:29	A	afr	0	0
A*30:29	A	all	1.099e-6	1
A*30:29	A	amr	1.725e-4	1
A*30:29	A	eas	0	0
A*30:29	A	eur	0	0
A*30:29	A	sas	0	0
A*30:41	A	afr	5.731e-5	1
A*30:41	A	all	9.894e-6	9
A*30:41	A	amr	0	0
A*30:41	A	eas	0	0
A*30:41	A	eur	9.306e-6	8
A*30:41	A	sas	0	0
A*30:42	A	afr	0	0
A*30:42	A	all	2.199e-6	2
A*30:42	A	amr	0	0
A*30:42	A	eas	0	0
A*30:42	A	eur	2.327e-6	2
A*30:42	A	sas	0	0
A*30:50	A	afr	5.731e-5	1
A*30:50	A	all	5.497e-6	5
A*30:50	A	amr	0	0
A*30:50	A	eas	0	0
A*30:50	A	eur	4.653e-6	4
A*30:50	A	sas	0	0
A*30:51	A	afr	0	0
A*30:51	A	all	1.099e-6	1
A*30:51	A	amr	0	0
A*30:51	A	eas	0	0
A*30:51	A	eur	1.163e-6	1
A*30:51	A	sas	0	0
A*30:55	A	afr	0.008195	143
A*30:55	A	all	0.002379	2164
A*30:55	A	amr	0.004313	25
A*30:55	A	eas	0.002078	11
A*30:55	A	eur	0.00225	1934
A*30:55	A	sas	0.002328	44
A*30:63	A	afr	0	0
A*30:63	A	all	1.099e-6	1
A*30:63	A	amr	0	0
A*30:63	A	eas	0	0
A*30:63	A	eur	1.163e-6	1
A*30:63	A	sas	0	0
A*30:67	A	afr	0	0
A*30:67	A	all	1.099e-6	1
A*30:67	A	amr	0	0
A*30:67	A	eas	0	0
A*30:67	A	eur	1.163e-6	1
A*30:67	A	sas	0	0
A*30:76N	A	afr	1.146e-4	2
A*30:76N	A	all	5.497e-6	5
A*30:76N	A	amr	0	0
A*30:76N	A	eas	0	0
A*30:76N	A	eur	3.49e-6	3
A*30:76N	A	sas	0	0
A*30:80	A	afr	0	0
A*30:80	A	all	1.099e-6	1
A*30:80	A	amr	0	0
A*30:80	A	eas	0	0
A*30:80	A	eur	1.163e-6	1
A*30:80	A	sas	0	0
A*30:92	A	afr	0	0
A*30:92	A	all	5.497e-6	5
A*30:92	A	amr	0	0
A*30:92	A	eas	0	0
A*30:92	A	eur	5.816e-6	5
A*30:92	A	sas	0	0
A*30:96	A	afr	0	0
A*30:96	A	all	1.099e-6	1
A*30:96	A	amr	0	0
A*30:96	A	eas	0	0
A*30:96	A	eur	1.163e-6	1
A*30:96	A	sas	0	0
A*31:01:02	A	afr	0.002693	47
A*31:01:02	A	all	0.011	10004
A*31:01:02	A	amr	0.0107	62
A*31:01:02	A	eas	0.01058	56
A*31:01:02	A	eur	0.01114	9575
A*31:01:02	A	sas	0.01233	233
A*31:01:13	A	afr	1.146e-4	2
A*31:01:13	A	all	3.595e-4	327
A*31:01:13	A	amr	8.627e-4	5
A*31:01:13	A	eas	7.556e-4	4
A*31:01:13	A	eur	3.478e-4	299
A*31:01:13	A	sas	7.408e-4	14
A*31:01:33	A	afr	0	0
A*31:01:33	A	all	1.099e-6	1
A*31:01:33	A	amr	0	0
A*31:01:33	A	eas	0	0
A*31:01:33	A	eur	1.163e-6	1
A*31:01:33	A	sas	0	0
A*31:04:01	A	afr	8.023e-4	14
A*31:04:01	A	all	1.759e-5	16
A*31:04:01	A	amr	3.451e-4	2
A*31:04:01	A	eas	0	0
A*31:04:01	A	eur	0	0
A*31:04:01	A	sas	0	0
A*31:06	A	afr	0	0
A*31:06	A	all	2.309e-5	21
A*31:06	A	amr	1.725e-4	1
A*31:06	A	eas	0	0
A*31:06	A	eur	0	0
A*31:06	A	sas	0.001058	20
A*31:116	A	afr	0	0
A*31:116	A	all	2.199e-6	2
A*31:116	A	amr	0	0
A*31:116	A	eas	0	0
A*31:116	A	eur	2.327e-6	2
A*31:116	A	sas	0	0
A*31:119	A	afr	0	0
A*31:119	A	all	1.099e-6	1
A*31:119	A	amr	0	0
A*31:119	A	eas	0	0
A*31:119	A	eur	1.163e-6	1
A*31:119	A	sas	0	0
A*31:12	A	afr	0	0
A*31:12	A	all	5.497e-6	5
A*31:12	A	amr	0	0
A*31:12	A	eas	0	0
A*31:12	A	eur	0	0
A*31:12	A	sas	2.646e-4	5
A*31:135	A	afr	0.00235	41
A*31:135	A	all	0.006556	5964
A*31:135	A	amr	0.005003	29
A*31:135	A	eas	0.006422	34
A*31:135	A	eur	0.006643	5711
A*31:135	A	sas	0.007091	134
A*31:138	A	afr	0	0
A*31:138	A	all	1.099e-6	1
A*31:138	A	amr	0	0
A*31:138	A	eas	0	0
A*31:138	A	eur	1.163e-6	1
A*31:138	A	sas	0	0
A*31:143	A	afr	0	0
A*31:143	A	all	2.199e-6	2
A*31:143	A	amr	0	0
A*31:143	A	eas	0	0
A*31:143	A	eur	0	0
A*31:143	A	sas	1.058e-4	2
A*31:15	A	afr	5.731e-5	1
A*31:15	A	all	2.199e-6	2
A*31:15	A	amr	1.725e-4	1
A*31:15	A	eas	0	0
A*31:15	A	eur	0	0
A*31:15	A	sas	0	0
A*31:157	A	afr	0	0
A*31:157	A	all	1.099e-6	1
A*31:157	A	amr	0	0
A*31:157	A	eas	0	0
A*31:157	A	eur	1.163e-6	1
A*31:157	A	sas	0	0
A*31:159	A	afr	2.292e-4	4
A*31:159	A	all	0.001036	942
A*31:159	A	amr	8.627e-4	5
A*31:159	A	eas	0.001322	7
A*31:159	A	eur	0.001048	901
A*31:159	A	sas	0.001005	19
A*31:16	A	afr	0	0
A*31:16	A	all	6.596e-6	6
A*31:16	A	amr	0	0
A*31:16	A	eas	0	0
A*31:16	A	eur	0	0
A*31:16	A	sas	3.175e-4	6
A*31:176	A	afr	0	0
A*31:176	A	all	3.298e-6	3
A*31:176	A	amr	0	0
A*31:176	A	eas	0	0
A*31:176	A	eur	3.49e-6	3
A*31:176	A	sas	0	0
A*31:177	A	afr	0	0
A*31:177	A	all	3.298e-6	3
A*31:177	A	amr	0	0
A*31:177	A	eas	0	0
A*31:177	A	eur	3.49e-6	3
A*31:177	A	sas	0	0
A*31:179	A	afr	0	0
A*31:179	A	all	1.099e-6	1
A*31:179	A	amr	0	0
A*31:179	A	eas	0	0
A*31:179	A	eur	1.163e-6	1
A*31:179	A	sas	0	0
A*31:196	A	afr	0	0
A*31:196	A	all	2.199e-6	2
A*31:196	A	amr	0	0
A*31:196	A	eas	0	0
A*31:196	A	eur	2.327e-6	2
A*31:196	A	sas	0	0
A*31:198	A	afr	0	0
A*31:198	A	all	1.099e-6	1
A*31:198	A	amr	0	0
A*31:198	A	eas	0	0
A*31:198	A	eur	1.163e-6	1
A*31:198	A	sas	0	0
A*31:20	A	afr	0	0
A*31:20	A	all	1.099e-6	1
A*31:20	A	amr	0	0
A*31:20	A	eas	0	0
A*31:20	A	eur	1.163e-6	1
A*31:20	A	sas	0	0
A*31:21	A	afr	5.731e-5	1
A*31:21	A	all	7.256e-5	66
A*31:21	A	amr	0	0
A*31:21	A	eas	0	0
A*31:21	A	eur	7.561e-5	65
A*31:21	A	sas	0	0
A*31:23	A	afr	0	0
A*31:23	A	all	3.188e-5	29
A*31:23	A	amr	0	0
A*31:23	A	eas	0	0
A*31:23	A	eur	3.373e-5	29
A*31:23	A	sas	0	0
A*31:29	A	afr	0	0
A*31:29	A	all	1.099e-6	1
A*31:29	A	amr	0	0
A*31:29	A	eas	0	0
A*31:29	A	eur	1.163e-6	1
A*31:29	A	sas	0	0
A*31:48	A	afr	0	0
A*31:48	A	all	1.979e-5	18
A*31:48	A	amr	0	0
A*31:48	A	eas	0	0
A*31:48	A	eur	1.978e-5	17
A*31:48	A	sas	0	0
A*31:51	A	afr	0	0
A*31:51	A	all	3.298e-6	3
A*31:51	A	amr	0	0
A*31:51	A	eas	0	0
A*31:51	A	eur	3.49e-6	3
A*31:51	A	sas	0	0
A*31:71	A	afr	0.002292	40
A*31:71	A	all	0.007191	6541
A*31:71	A	amr	0.007074	41
A*31:71	A	eas	0.005856	31
A*31:71	A	eur	0.007247	6230
A*31:71	A	sas	0.009736	184
A*31:77	A	afr	5.731e-5	1
A*31:77	A	all	1.099e-6	1
A*31:77	A	amr	0	0
A*31:77	A	eas	0	0
A*31:77	A	eur	0	0
A*31:77	A	sas	0	0
A*31:85	A	afr	0	0
A*31:85	A	all	1.099e-6	1
A*31:85	A	amr	0	0
A*31:85	A	eas	0	0
A*31:85	A	eur	1.163e-6	1
A*31:85	A	sas	0	0
A*31:88	A	afr	0	0
A*31:88	A	all	5.497e-6	5
A*31:88	A	amr	0	0
A*31:88	A	eas	0	0
A*31:88	A	eur	5.816e-6	5
A*31:88	A	sas	0	0
A*31:99	A	afr	0	0
A*31:99	A	all	1.099e-6	1
A*31:99	A	amr	0	0
A*31:99	A	eas	0	0
A*31:99	A	eur	1.163e-6	1
A*31:99	A	sas	0	0
A*32:01:01	A	afr	0.008711	152
A*32:01:01	A	all	0.0325	29561
A*32:01:01	A	amr	0.03502	203
A*32:01:01	A	eas	0.006422	34
A*32:01:01	A	eur	0.03305	28411
A*32:01:01	A	sas	0.03567	674
A*32:01:02	A	afr	0	0
A*32:01:02	A	all	2.199e-6	2
A*32:01:02	A	amr	0	0
A*32:01:02	A	eas	0	0
A*32:01:02	A	eur	2.327e-6	2
A*32:01:02	A	sas	0	0
A*32:01:12	A	afr	0	0
A*32:01:12	A	all	1.099e-6	1
A*32:01:12	A	amr	0	0
A*32:01:12	A	eas	0	0
A*32:01:12	A	eur	1.163e-6	1
A*32:01:12	A	sas	0	0
A*32:01:18	A	afr	0	0
A*32:01:18	A	all	2.748e-5	25
A*32:01:18	A	amr	0	0
A*32:01:18	A	eas	0	0
A*32:01:18	A	eur	2.908e-5	25
A*32:01:18	A	sas	0	0
A*32:01:21	A	afr	0	0
A*32:01:21	A	all	1.099e-6	1
A*32:01:21	A	amr	0	0
A*32:01:21	A	eas	0	0
A*32:01:21	A	eur	1.163e-6	1
A*32:01:21	A	sas	0	0
A*32:01:43	A	afr	0	0
A*32:01:43	A	all	2.748e-5	25
A*32:01:43	A	amr	0	0
A*32:01:43	A	eas	0	0
A*32:01:43	A	eur	2.908e-5	25
A*32:01:43	A	sas	0	0
A*32:02	A	afr	0	0
A*32:02	A	all	3.298e-6	3
A*32:02	A	amr	0	0
A*32:02	A	eas	0	0
A*32:02	A	eur	3.49e-6	3
A*32:02	A	sas	0	0
A*32:04	A	afr	0	0
A*32:04	A	all	1.759e-5	16
A*32:04	A	amr	0	0
A*32:04	A	eas	0	0
A*32:04	A	eur	1.861e-5	16
A*32:04	A	sas	0	0
A*32:06	A	afr	0	0
A*32:06	A	all	7.695e-6	7
A*32:06	A	amr	0	0
A*32:06	A	eas	0	0
A*32:06	A	eur	8.143e-6	7
A*32:06	A	sas	0	0
A*32:07	A	afr	0	0
A*32:07	A	all	5.936e-5	54
A*32:07	A	amr	0	0
A*32:07	A	eas	0	0
A*32:07	A	eur	6.049e-5	52
A*32:07	A	sas	1.058e-4	2
A*32:08	A	afr	0	0
A*32:08	A	all	9.894e-6	9
A*32:08	A	amr	0	0
A*32:08	A	eas	0	0
A*32:08	A	eur	1.047e-5	9
A*32:08	A	sas	0	0
A*32:09	A	afr	0	0
A*32:09	A	all	1.099e-6	1
A*32:09	A	amr	0	0
A*32:09	A	eas	0	0
A*32:09	A	eur	1.163e-6	1
A*32:09	A	sas	0	0
A*32:100	A	afr	0	0
A*32:100	A	all	1.099e-6	1
A*32:100	A	amr	0	0
A*32:100	A	eas	0	0
A*32:100	A	eur	0	0
A*32:100	A	sas	5.292e-5	1
A*32:106:01	A	afr	5.731e-4	10
A*32:106:01	A	all	1.209e-5	11
A*32:106:01	A	amr	1.725e-4	1
A*32:106:01	A	eas	0	0
A*32:106:01	A	eur	0	0
A*32:106:01	A	sas	0	0
A*32:110	A	afr	2.292e-4	4
A*32:110	A	all	7.827e-4	712
A*32:110	A	amr	0.001035	6
A*32:110	A	eas	3.778e-4	2
A*32:110	A	eur	7.945e-4	683
A*32:110	A	sas	7.408e-4	14
A*32:116	A	afr	0	0
A*32:116	A	all	1.033e-4	94
A*32:116	A	amr	1.725e-4	1
A*32:116	A	eas	0	0
A*32:116	A	eur	1.047e-4	90
A*32:116	A	sas	1.058e-4	2
A*32:117N	A	afr	0	0
A*32:117N	A	all	2.199e-6	2
A*32:117N	A	amr	0	0
A*32:117N	A	eas	0	0
A*32:117N	A	eur	2.327e-6	2
A*32:117N	A	sas	0	0
A*32:12	A	afr	0	0
A*32:12	A	all	2.199e-6	2
A*32:12	A	amr	0	0
A*32:12	A	eas	0	0
A*32:12	A	eur	2.327e-6	2
A*32:12	A	sas	0	0
A*32:13	A	afr	0	0
A*32:13	A	all	2.199e-6	2
A*32:13	A	amr	0	0
A*32:13	A	eas	0	0
A*32:13	A	eur	1.163e-6	1
A*32:13	A	sas	5.292e-5	1
A*32:134	A	afr	0	0
A*32:134	A	all	4.3970000000000004e-06	4
A*32:134	A	amr	0	0
A*32:134	A	eas	0	0
A*32:134	A	eur	4.653e-6	4
A*32:134	A	sas	0	0
A*32:143	A	afr	0	0
A*32:143	A	all	1.099e-6	1
A*32:143	A	amr	0	0
A*32:143	A	eas	0	0
A*32:143	A	eur	1.163e-6	1
A*32:143	A	sas	0	0
A*32:147	A	afr	0	0
A*32:147	A	all	1.429e-5	13
A*32:147	A	amr	0	0
A*32:147	A	eas	0	0
A*32:147	A	eur	1.512e-5	13
A*32:147	A	sas	0	0
A*32:154	A	afr	0	0
A*32:154	A	all	2.199e-6	2
A*32:154	A	amr	0	0
A*32:154	A	eas	0	0
A*32:154	A	eur	2.327e-6	2
A*32:154	A	sas	0	0
A*32:17	A	afr	0	0
A*32:17	A	all	4.3970000000000004e-06	4
A*32:17	A	amr	0	0
A*32:17	A	eas	0	0
A*32:17	A	eur	4.653e-6	4
A*32:17	A	sas	0	0
A*32:26:01	A	afr	0	0
A*32:26:01	A	all	1.099e-6	1
A*32:26:01	A	amr	0	0
A*32:26:01	A	eas	0	0
A*32:26:01	A	eur	1.163e-6	1
A*32:26:01	A	sas	0	0
A*32:42	A	afr	0	0
A*32:42	A	all	1.099e-6	1
A*32:42	A	amr	0	0
A*32:42	A	eas	0	0
A*32:42	A	eur	1.163e-6	1
A*32:42	A	sas	0	0
A*32:44	A	afr	0	0
A*32:44	A	all	4.3970000000000004e-06	4
A*32:44	A	amr	0	0
A*32:44	A	eas	0	0
A*32:44	A	eur	4.653e-6	4
A*32:44	A	sas	0	0
A*32:45N	A	afr	0	0
A*32:45N	A	all	4.3970000000000004e-06	4
A*32:45N	A	amr	0	0
A*32:45N	A	eas	0	0
A*32:45N	A	eur	4.653e-6	4
A*32:45N	A	sas	0	0
A*32:54	A	afr	5.731e-5	1
A*32:54	A	all	6.596e-6	6
A*32:54	A	amr	0	0
A*32:54	A	eas	0	0
A*32:54	A	eur	5.816e-6	5
A*32:54	A	sas	0	0
A*32:55:03	A	afr	0.001375	24
A*32:55:03	A	all	3.958e-5	36
A*32:55:03	A	amr	0	0
A*32:55:03	A	eas	0	0
A*32:55:03	A	eur	1.047e-5	9
A*32:55:03	A	sas	1.587e-4	3
A*32:60	A	afr	0	0
A*32:60	A	all	5.497e-6	5
A*32:60	A	amr	0	0
A*32:60	A	eas	0	0
A*32:60	A	eur	5.816e-6	5
A*32:60	A	sas	0	0
A*32:62	A	afr	0	0
A*32:62	A	all	6.596e-6	6
A*32:62	A	amr	0	0
A*32:62	A	eas	0	0
A*32:62	A	eur	5.816e-6	5
A*32:62	A	sas	5.292e-5	1
A*32:64	A	afr	3.438e-4	6
A*32:64	A	all	6.915e-4	629
A*32:64	A	amr	0.001035	6
A*32:64	A	eas	0	0
A*32:64	A	eur	7.166e-4	616
A*32:64	A	sas	5.292e-5	1
A*32:79	A	afr	5.731e-5	1
A*32:79	A	all	1.099e-6	1
A*32:79	A	amr	0	0
A*32:79	A	eas	0	0
A*32:79	A	eur	0	0
A*32:79	A	sas	0	0
A*32:98	A	afr	0	0
A*32:98	A	all	1.099e-6	1
A*32:98	A	amr	0	0
A*32:98	A	eas	0	0
A*32:98	A	eur	1.163e-6	1
A*32:98	A	sas	0	0
A*33:01:01	A	afr	0.00745	130
A*33:01:01	A	all	0.002752	2503
A*33:01:01	A	amr	0.007764	45
A*33:01:01	A	eas	0	0
A*33:01:01	A	eur	0.002686	2309
A*33:01:01	A	sas	9.525e-4	18
A*33:01:09	A	afr	0.001433	25
A*33:01:09	A	all	1.979e-4	180
A*33:01:09	A	amr	5.176e-4	3
A*33:01:09	A	eas	0	0
A*33:01:09	A	eur	1.698e-4	146
A*33:01:09	A	sas	3.175e-4	6
A*33:01:11	A	afr	0	0
A*33:01:11	A	all	1.099e-6	1
A*33:01:11	A	amr	0	0
A*33:01:11	A	eas	0	0
A*33:01:11	A	eur	1.163e-6	1
A*33:01:11	A	sas	0	0
A*33:01:13	A	afr	0	0
A*33:01:13	A	all	1.099e-6	1
A*33:01:13	A	amr	0	0
A*33:01:13	A	eas	0	0
A*33:01:13	A	eur	1.163e-6	1
A*33:01:13	A	sas	0	0
A*33:03:01	A	afr	0.02986	521
A*33:03:01	A	all	0.003643	3314
A*33:03:01	A	amr	0.01329	77
A*33:03:01	A	eas	0.06271	332
A*33:03:01	A	eur	0.001359	1168
A*33:03:01	A	sas	0.06345	1199
A*33:03:17	A	afr	0	0
A*33:03:17	A	all	1.099e-6	1
A*33:03:17	A	amr	0	0
A*33:03:17	A	eas	0	0
A*33:03:17	A	eur	0	0
A*33:03:17	A	sas	5.292e-5	1
A*33:03:23	A	afr	0.002407	42
A*33:03:23	A	all	2.946e-4	268
A*33:03:23	A	amr	5.176e-4	3
A*33:03:23	A	eas	0.006233	33
A*33:03:23	A	eur	5.467e-5	47
A*33:03:23	A	sas	0.007514	142
A*33:04	A	afr	0	0
A*33:04	A	all	1.099e-6	1
A*33:04	A	amr	0	0
A*33:04	A	eas	0	0
A*33:04	A	eur	1.163e-6	1
A*33:04	A	sas	0	0
A*33:05	A	afr	1.146e-4	2
A*33:05	A	all	4.837e-4	440
A*33:05	A	amr	5.176e-4	3
A*33:05	A	eas	0	0
A*33:05	A	eur	5.06e-4	435
A*33:05	A	sas	0	0
A*33:07	A	afr	5.731e-5	1
A*33:07	A	all	1.099e-6	1
A*33:07	A	amr	0	0
A*33:07	A	eas	0	0
A*33:07	A	eur	0	0
A*33:07	A	sas	0	0
A*33:103	A	afr	5.731e-5	1
A*33:103	A	all	1.099e-6	1
A*33:103	A	amr	0	0
A*33:103	A	eas	0	0
A*33:103	A	eur	0	0
A*33:103	A	sas	0	0
A*33:105	A	afr	5.731e-5	1
A*33:105	A	all	1.099e-6	1
A*33:105	A	amr	0	0
A*33:105	A	eas	0	0
A*33:105	A	eur	0	0
A*33:105	A	sas	0	0
A*33:112	A	afr	0.002235	39
A*33:112	A	all	7.365e-5	67
A*33:112	A	amr	6.901e-4	4
A*33:112	A	eas	0	0
A*33:112	A	eur	2.327e-5	20
A*33:112	A	sas	2.117e-4	4
A*33:119	A	afr	1.146e-4	2
A*33:119	A	all	8.795e-6	8
A*33:119	A	amr	1.725e-4	1
A*33:119	A	eas	1.889e-4	1
A*33:119	A	eur	2.327e-6	2
A*33:119	A	sas	1.058e-4	2
A*33:12	A	afr	0	0
A*33:12	A	all	1.099e-6	1
A*33:12	A	amr	0	0
A*33:12	A	eas	0	0
A*33:12	A	eur	1.163e-6	1
A*33:12	A	sas	0	0
A*33:146	A	afr	0.003438	60
A*33:146	A	all	3.859e-4	351
A*33:146	A	amr	0.001035	6
A*33:146	A	eas	0.0068	36
A*33:146	A	eur	1.105e-4	95
A*33:146	A	sas	0.007884	149
A*33:163	A	afr	0	0
A*33:163	A	all	1.869e-5	17
A*33:163	A	amr	0	0
A*33:163	A	eas	3.778e-4	2
A*33:163	A	eur	9.306e-6	8
A*33:163	A	sas	3.704e-4	7
A*33:187	A	afr	0	0
A*33:187	A	all	1.099e-6	1
A*33:187	A	amr	0	0
A*33:187	A	eas	1.889e-4	1
A*33:187	A	eur	0	0
A*33:187	A	sas	0	0
A*33:191	A	afr	0.007736	135
A*33:191	A	all	0.002572	2340
A*33:191	A	amr	0.008972	52
A*33:191	A	eas	3.778e-4	2
A*33:191	A	eur	0.002473	2126
A*33:191	A	sas	8.467e-4	16
A*33:198N	A	afr	0	0
A*33:198N	A	all	1.099e-6	1
A*33:198N	A	amr	0	0
A*33:198N	A	eas	0	0
A*33:198N	A	eur	1.163e-6	1
A*33:198N	A	sas	0	0
A*33:204	A	afr	0	0
A*33:204	A	all	1.099e-6	1
A*33:204	A	amr	0	0
A*33:204	A	eas	0	0
A*33:204	A	eur	0	0
A*33:204	A	sas	5.292e-5	1
A*33:209	A	afr	0.01725	301
A*33:209	A	all	0.0012979999999999999	1181
A*33:209	A	amr	0.004658	27
A*33:209	A	eas	0.0204	108
A*33:209	A	eur	4.63e-4	398
A*33:209	A	sas	0.01783	337
A*33:210	A	afr	0	0
A*33:210	A	all	2.199e-6	2
A*33:210	A	amr	0	0
A*33:210	A	eas	0	0
A*33:210	A	eur	2.327e-6	2
A*33:210	A	sas	0	0
A*33:51	A	afr	2.865e-4	5
A*33:51	A	all	2.968e-5	27
A*33:51	A	amr	1.725e-4	1
A*33:51	A	eas	1.889e-4	1
A*33:51	A	eur	1.396e-5	12
A*33:51	A	sas	4.233e-4	8
A*33:58	A	afr	0	0
A*33:58	A	all	1.099e-6	1
A*33:58	A	amr	0	0
A*33:58	A	eas	0	0
A*33:58	A	eur	0	0
A*33:58	A	sas	5.292e-5	1
A*33:83	A	afr	0	0
A*33:83	A	all	1.099e-6	1
A*33:83	A	amr	0	0
A*33:83	A	eas	0	0
A*33:83	A	eur	0	0
A*33:83	A	sas	5.292e-5	1
A*33:94	A	afr	5.731e-5	1
A*33:94	A	all	1.099e-6	1
A*33:94	A	amr	0	0
A*33:94	A	eas	0	0
A*33:94	A	eur	0	0
A*33:94	A	sas	0	0
A*34:01:01	A	afr	0	0
A*34:01:01	A	all	1.484e-4	135
A*34:01:01	A	amr	8.627e-4	5
A*34:01:01	A	eas	0.02342	124
A*34:01:01	A	eur	3.49e-6	3
A*34:01:01	A	sas	1.587e-4	3
A*34:02:01	A	afr	0.03479	607
A*34:02:01	A	all	0.001507	1371
A*34:02:01	A	amr	0.005349	31
A*34:02:01	A	eas	0	0
A*34:02:01	A	eur	8.445e-4	726
A*34:02:01	A	sas	2.117e-4	4
A*34:05	A	afr	0	0
A*34:05	A	all	1.209e-5	11
A*34:05	A	amr	0	0
A*34:05	A	eas	0.002078	11
A*34:05	A	eur	0	0
A*34:05	A	sas	0	0
A*34:08	A	afr	6.877e-4	12
A*34:08	A	all	3.958e-5	36
A*34:08	A	amr	0	0
A*34:08	A	eas	0	0
A*34:08	A	eur	2.676e-5	23
A*34:08	A	sas	0	0
A*34:09	A	afr	8.596e-4	15
A*34:09	A	all	2.309e-5	21
A*34:09	A	amr	0	0
A*34:09	A	eas	0	0
A*34:09	A	eur	6.98e-6	6
A*34:09	A	sas	0	0
A*34:18	A	afr	0	0
A*34:18	A	all	1.099e-6	1
A*34:18	A	amr	1.725e-4	1
A*34:18	A	eas	0	0
A*34:18	A	eur	0	0
A*34:18	A	sas	0	0
A*36:01:01	A	afr	0.03668	640
A*36:01:01	A	all	7.607e-4	692
A*36:01:01	A	amr	0.002761	16
A*36:01:01	A	eas	1.889e-4	1
A*36:01:01	A	eur	3.373e-5	29
A*36:01:01	A	sas	3.175e-4	6
A*36:01:02	A	afr	0	0
A*36:01:02	A	all	2.199e-6	2
A*36:01:02	A	amr	0	0
A*36:01:02	A	eas	0	0
A*36:01:02	A	eur	1.163e-6	1
A*36:01:02	A	sas	5.292e-5	1
A*36:03	A	afr	2.865e-4	5
A*36:03	A	all	5.497e-6	5
A*36:03	A	amr	0	0
A*36:03	A	eas	0	0
A*36:03	A	eur	0	0
A*36:03	A	sas	0	0
A*36:04	A	afr	0	0
A*36:04	A	all	1.539e-5	14
A*36:04	A	amr	0	0
A*36:04	A	eas	0	0
A*36:04	A	eur	1.512e-5	13
A*36:04	A	sas	5.292e-5	1
A*43:01	A	afr	5.158e-4	9
A*43:01	A	all	1.429e-5	13
A*43:01	A	amr	1.725e-4	1
A*43:01	A	eas	0	0
A*43:01	A	eur	2.327e-6	2
A*43:01	A	sas	0	0
A*66:01:01	A	afr	0.01444	252
A*66:01:01	A	all	0.003107	2826
A*66:01:01	A	amr	0.008627	50
A*66:01:01	A	eas	3.778e-4	2
A*66:01:01	A	eur	0.002905	2497
A*66:01:01	A	sas	0.001005	19
A*66:02	A	afr	0.009341	163
A*66:02	A	all	1.858e-4	169
A*66:02	A	amr	3.451e-4	2
A*66:02	A	eas	0	0
A*66:02	A	eur	3.49e-6	3
A*66:02	A	sas	0	0
A*66:03:01	A	afr	0.002521	44
A*66:03:01	A	all	5.826e-5	53
A*66:03:01	A	amr	1.725e-4	1
A*66:03:01	A	eas	1.889e-4	1
A*66:03:01	A	eur	8.143e-6	7
A*66:03:01	A	sas	0	0
A*66:06	A	afr	5.731e-5	1
A*66:06	A	all	1.099e-6	1
A*66:06	A	amr	0	0
A*66:06	A	eas	0	0
A*66:06	A	eur	0	0
A*66:06	A	sas	0	0
A*66:12	A	afr	1.719e-4	3
A*66:12	A	all	6.596e-6	6
A*66:12	A	amr	0	0
A*66:12	A	eas	0	0
A*66:12	A	eur	3.49e-6	3
A*66:12	A	sas	0	0
A*66:13	A	afr	0	0
A*66:13	A	all	4.3970000000000004e-06	4
A*66:13	A	amr	0	0
A*66:13	A	eas	0	0
A*66:13	A	eur	4.653e-6	4
A*66:13	A	sas	0	0
A*66:23	A	afr	0	0
A*66:23	A	all	5.497e-6	5
A*66:23	A	amr	0	0
A*66:23	A	eas	0	0
A*66:23	A	eur	4.653e-6	4
A*66:23	A	sas	0	0
A*66:38	A	afr	0	0
A*66:38	A	all	4.3970000000000004e-06	4
A*66:38	A	amr	0	0
A*66:38	A	eas	0	0
A*66:38	A	eur	4.653e-6	4
A*66:38	A	sas	0	0
A*68:01:01	A	afr	0.02011	351
A*68:01:01	A	all	0.005657	5146
A*68:01:01	A	amr	0.008627	50
A*68:01:01	A	eas	7.556e-4	4
A*68:01:01	A	eur	0.005315	4569
A*68:01:01	A	sas	0.008308	157
A*68:01:02	A	afr	0.001605	28
A*68:01:02	A	all	0.01312	11932
A*68:01:02	A	amr	0.01311	76
A*68:01:02	A	eas	0.003589	19
A*68:01:02	A	eur	0.01295	11131
A*68:01:02	A	sas	0.03413	645
A*68:01:04	A	afr	0.009799	171
A*68:01:04	A	all	0.003471	3157
A*68:01:04	A	amr	0.005866	34
A*68:01:04	A	eas	5.667e-4	3
A*68:01:04	A	eur	0.003332	2864
A*68:01:04	A	sas	0.00418	79
A*68:01:11	A	afr	0	0
A*68:01:11	A	all	1.099e-6	1
A*68:01:11	A	amr	0	0
A*68:01:11	A	eas	0	0
A*68:01:11	A	eur	1.163e-6	1
A*68:01:11	A	sas	0	0
A*68:01:19	A	afr	0	0
A*68:01:19	A	all	1.099e-6	1
A*68:01:19	A	amr	0	0
A*68:01:19	A	eas	0	0
A*68:01:19	A	eur	1.163e-6	1
A*68:01:19	A	sas	0	0
A*68:01:24	A	afr	9.169e-4	16
A*68:01:24	A	all	0.008302	7552
A*68:01:24	A	amr	0.007764	45
A*68:01:24	A	eas	0.002456	13
A*68:01:24	A	eur	0.008269	7108
A*68:01:24	A	sas	0.01857	351
A*68:01:25	A	afr	0	0
A*68:01:25	A	all	2.199e-6	2
A*68:01:25	A	amr	0	0
A*68:01:25	A	eas	0	0
A*68:01:25	A	eur	2.327e-6	2
A*68:01:25	A	sas	0	0
A*68:01:46	A	afr	0	0
A*68:01:46	A	all	2.199e-6	2
A*68:01:46	A	amr	0	0
A*68:01:46	A	eas	0	0
A*68:01:46	A	eur	2.327e-6	2
A*68:01:46	A	sas	0	0
A*68:01:51	A	afr	0	0
A*68:01:51	A	all	2.419e-5	22
A*68:01:51	A	amr	0	0
A*68:01:51	A	eas	0	0
A*68:01:51	A	eur	2.094e-5	18
A*68:01:51	A	sas	2.117e-4	4
A*68:01:54	A	afr	0	0
A*68:01:54	A	all	1.099e-6	1
A*68:01:54	A	amr	0	0
A*68:01:54	A	eas	0	0
A*68:01:54	A	eur	1.163e-6	1
A*68:01:54	A	sas	0	0
A*68:01:55	A	afr	0	0
A*68:01:55	A	all	1.099e-6	1
A*68:01:55	A	amr	0	0
A*68:01:55	A	eas	0	0
A*68:01:55	A	eur	1.163e-6	1
A*68:01:55	A	sas	0	0
A*68:01:57	A	afr	0	0
A*68:01:57	A	all	1.099e-6	1
A*68:01:57	A	amr	0	0
A*68:01:57	A	eas	0	0
A*68:01:57	A	eur	0	0
A*68:01:57	A	sas	5.292e-5	1
A*68:02:01	A	afr	0.06275	1095
A*68:02:01	A	all	0.006704	6098
A*68:02:01	A	amr	0.01674	97
A*68:02:01	A	eas	5.667e-4	3
A*68:02:01	A	eur	0.005657	4863
A*68:02:01	A	sas	0.001058	20
A*68:02:02	A	afr	0.00447	78
A*68:02:02	A	all	6.2e-4	564
A*68:02:02	A	amr	0.001553	9
A*68:02:02	A	eas	0	0
A*68:02:02	A	eur	5.526e-4	475
A*68:02:02	A	sas	5.292e-5	1
A*68:02:04	A	afr	5.731e-5	1
A*68:02:04	A	all	1.099e-6	1
A*68:02:04	A	amr	0	0
A*68:02:04	A	eas	0	0
A*68:02:04	A	eur	0	0
A*68:02:04	A	sas	0	0
A*68:02:05	A	afr	0	0
A*68:02:05	A	all	4.3970000000000004e-06	4
A*68:02:05	A	amr	0	0
A*68:02:05	A	eas	0	0
A*68:02:05	A	eur	4.653e-6	4
A*68:02:05	A	sas	0	0
A*68:02:07	A	afr	0	0
A*68:02:07	A	all	1.099e-6	1
A*68:02:07	A	amr	0	0
A*68:02:07	A	eas	0	0
A*68:02:07	A	eur	1.163e-6	1
A*68:02:07	A	sas	0	0
A*68:02:08	A	afr	5.731e-5	1
A*68:02:08	A	all	1.099e-6	1
A*68:02:08	A	amr	0	0
A*68:02:08	A	eas	0	0
A*68:02:08	A	eur	0	0
A*68:02:08	A	sas	0	0
A*68:03:01	A	afr	0	0
A*68:03:01	A	all	8.795e-6	8
A*68:03:01	A	amr	0.001035	6
A*68:03:01	A	eas	0	0
A*68:03:01	A	eur	2.327e-6	2
A*68:03:01	A	sas	0	0
A*68:05	A	afr	0	0
A*68:05	A	all	3.298e-6	3
A*68:05	A	amr	5.176e-4	3
A*68:05	A	eas	0	0
A*68:05	A	eur	0	0
A*68:05	A	sas	0	0
A*68:08:02	A	afr	0	0
A*68:08:02	A	all	5.826e-5	53
A*68:08:02	A	amr	0	0
A*68:08:02	A	eas	0	0
A*68:08:02	A	eur	6.165e-5	53
A*68:08:02	A	sas	0	0
A*68:10	A	afr	3.438e-4	6
A*68:10	A	all	6.596e-6	6
A*68:10	A	amr	0	0
A*68:10	A	eas	0	0
A*68:10	A	eur	0	0
A*68:10	A	sas	0	0
A*68:103:02	A	afr	0	0
A*68:103:02	A	all	5.497e-6	5
A*68:103:02	A	amr	0	0
A*68:103:02	A	eas	0	0
A*68:103:02	A	eur	5.816e-6	5
A*68:103:02	A	sas	0	0
A*68:104:01	A	afr	0	0
A*68:104:01	A	all	2.199e-6	2
A*68:104:01	A	amr	0	0
A*68:104:01	A	eas	0	0
A*68:104:01	A	eur	2.327e-6	2
A*68:104:01	A	sas	0	0
A*68:104:02	A	afr	0	0
A*68:104:02	A	all	3.298e-6	3
A*68:104:02	A	amr	0	0
A*68:104:02	A	eas	0	0
A*68:104:02	A	eur	3.49e-6	3
A*68:104:02	A	sas	0	0
A*68:106	A	afr	5.731e-5	1
A*68:106	A	all	1.099e-6	1
A*68:106	A	amr	0	0
A*68:106	A	eas	0	0
A*68:106	A	eur	0	0
A*68:106	A	sas	0	0
A*68:110	A	afr	0	0
A*68:110	A	all	1.099e-6	1
A*68:110	A	amr	0	0
A*68:110	A	eas	0	0
A*68:110	A	eur	1.163e-6	1
A*68:110	A	sas	0	0
A*68:12:01	A	afr	0	0
A*68:12:01	A	all	3.298e-6	3
A*68:12:01	A	amr	0	0
A*68:12:01	A	eas	0	0
A*68:12:01	A	eur	3.49e-6	3
A*68:12:01	A	sas	0	0
A*68:140	A	afr	0	0
A*68:140	A	all	1.099e-6	1
A*68:140	A	amr	0	0
A*68:140	A	eas	0	0
A*68:140	A	eur	1.163e-6	1
A*68:140	A	sas	0	0
A*68:15	A	afr	9.169e-4	16
A*68:15	A	all	1.869e-5	17
A*68:15	A	amr	0	0
A*68:15	A	eas	1.889e-4	1
A*68:15	A	eur	0	0
A*68:15	A	sas	0	0
A*68:152	A	afr	0	0
A*68:152	A	all	1.099e-5	10
A*68:152	A	amr	0	0
A*68:152	A	eas	0	0
A*68:152	A	eur	0	0
A*68:152	A	sas	5.292e-4	10
A*68:158	A	afr	0	0
A*68:158	A	all	1.099e-6	1
A*68:158	A	amr	0	0
A*68:158	A	eas	0	0
A*68:158	A	eur	1.163e-6	1
A*68:158	A	sas	0	0
A*68:162	A	afr	0	0
A*68:162	A	all	1.099e-6	1
A*68:162	A	amr	0	0
A*68:162	A	eas	0	0
A*68:162	A	eur	1.163e-6	1
A*68:162	A	sas	0	0
A*68:164	A	afr	0	0
A*68:164	A	all	7.695e-6	7
A*68:164	A	amr	0	0
A*68:164	A	eas	0	0
A*68:164	A	eur	6.98e-6	6
A*68:164	A	sas	5.292e-5	1
A*68:178	A	afr	0	0
A*68:178	A	all	2.199e-6	2
A*68:178	A	amr	0	0
A*68:178	A	eas	0	0
A*68:178	A	eur	2.327e-6	2
A*68:178	A	sas	0	0
A*68:17:01	A	afr	0	0
A*68:17:01	A	all	3.298e-6	3
A*68:17:01	A	amr	5.176e-4	3
A*68:17:01	A	eas	0	0
A*68:17:01	A	eur	0	0
A*68:17:01	A	sas	0	0
A*68:17:02	A	afr	0	0
A*68:17:02	A	all	1.099e-6	1
A*68:17:02	A	amr	1.725e-4	1
A*68:17:02	A	eas	0	0
A*68:17:02	A	eur	0	0
A*68:17:02	A	sas	0	0
A*68:22	A	afr	0	0
A*68:22	A	all	3.298e-6	3
A*68:22	A	amr	0	0
A*68:22	A	eas	0	0
A*68:22	A	eur	3.49e-6	3
A*68:22	A	sas	0	0
A*68:23	A	afr	0	0
A*68:23	A	all	1.099e-6	1
A*68:23	A	amr	0	0
A*68:23	A	eas	0	0
A*68:23	A	eur	1.163e-6	1
A*68:23	A	sas	0	0
A*68:24	A	afr	0	0
A*68:24	A	all	2.968e-5	27
A*68:24	A	amr	0	0
A*68:24	A	eas	1.889e-4	1
A*68:24	A	eur	1.861e-5	16
A*68:24	A	sas	5.292e-4	10
A*68:249	A	afr	0	0
A*68:249	A	all	1.649e-5	15
A*68:249	A	amr	0	0
A*68:249	A	eas	0	0
A*68:249	A	eur	1.396e-5	12
A*68:249	A	sas	1.058e-4	2
A*68:25	A	afr	0	0
A*68:25	A	all	2.199e-6	2
A*68:25	A	amr	0	0
A*68:25	A	eas	0	0
A*68:25	A	eur	2.327e-6	2
A*68:25	A	sas	0	0
A*68:26	A	afr	0	0
A*68:26	A	all	8.795e-6	8
A*68:26	A	amr	0	0
A*68:26	A	eas	0	0
A*68:26	A	eur	9.306e-6	8
A*68:26	A	sas	0	0
A*68:262	A	afr	1.146e-4	2
A*68:262	A	all	2.199e-6	2
A*68:262	A	amr	0	0
A*68:262	A	eas	0	0
A*68:262	A	eur	0	0
A*68:262	A	sas	0	0
A*68:272	A	afr	0	0
A*68:272	A	all	3.298e-6	3
A*68:272	A	amr	0	0
A*68:272	A	eas	0	0
A*68:272	A	eur	3.49e-6	3
A*68:272	A	sas	0	0
A*68:27:01	A	afr	5.731e-5	1
A*68:27:01	A	all	6.596e-6	6
A*68:27:01	A	amr	0	0
A*68:27:01	A	eas	0	0
A*68:27:01	A	eur	4.653e-6	4
A*68:27:01	A	sas	5.292e-5	1
A*68:31	A	afr	5.731e-5	1
A*68:31	A	all	1.099e-6	1
A*68:31	A	amr	0	0
A*68:31	A	eas	0	0
A*68:31	A	eur	0	0
A*68:31	A	sas	0	0
A*68:32	A	afr	0	0
A*68:32	A	all	7.695e-6	7
A*68:32	A	amr	0	0
A*68:32	A	eas	0	0
A*68:32	A	eur	8.143e-6	7
A*68:32	A	sas	0	0
A*68:38	A	afr	0	0
A*68:38	A	all	1.099e-6	1
A*68:38	A	amr	0	0
A*68:38	A	eas	0	0
A*68:38	A	eur	1.163e-6	1
A*68:38	A	sas	0	0
A*68:39	A	afr	0	0
A*68:39	A	all	3.298e-6	3
A*68:39	A	amr	0	0
A*68:39	A	eas	0	0
A*68:39	A	eur	3.49e-6	3
A*68:39	A	sas	0	0
A*68:41	A	afr	0	0
A*68:41	A	all	1.099e-6	1
A*68:41	A	amr	0	0
A*68:41	A	eas	0	0
A*68:41	A	eur	0	0
A*68:41	A	sas	5.292e-5	1
A*68:45	A	afr	0	0
A*68:45	A	all	5.497e-6	5
A*68:45	A	amr	0	0
A*68:45	A	eas	0	0
A*68:45	A	eur	5.816e-6	5
A*68:45	A	sas	0	0
A*68:46	A	afr	0	0
A*68:46	A	all	1.099e-6	1
A*68:46	A	amr	1.725e-4	1
A*68:46	A	eas	0	0
A*68:46	A	eur	0	0
A*68:46	A	sas	0	0
A*68:54	A	afr	5.731e-5	1
A*68:54	A	all	1.099e-6	1
A*68:54	A	amr	0	0
A*68:54	A	eas	0	0
A*68:54	A	eur	0	0
A*68:54	A	sas	0	0
A*68:66:01	A	afr	0	0
A*68:66:01	A	all	2.199e-5	20
A*68:66:01	A	amr	0	0
A*68:66:01	A	eas	0	0
A*68:66:01	A	eur	2.327e-5	20
A*68:66:01	A	sas	0	0
A*68:66:02	A	afr	0	0
A*68:66:02	A	all	4.3970000000000004e-06	4
A*68:66:02	A	amr	0	0
A*68:66:02	A	eas	0	0
A*68:66:02	A	eur	4.653e-6	4
A*68:66:02	A	sas	0	0
A*68:71	A	afr	0	0
A*68:71	A	all	9.894e-6	9
A*68:71	A	amr	0	0
A*68:71	A	eas	0	0
A*68:71	A	eur	1.047e-5	9
A*68:71	A	sas	0	0
A*68:81	A	afr	0	0
A*68:81	A	all	2.199e-6	2
A*68:81	A	amr	0	0
A*68:81	A	eas	0	0
A*68:81	A	eur	2.327e-6	2
A*68:81	A	sas	0	0
A*68:82	A	afr	5.731e-5	1
A*68:82	A	all	1.099e-6	1
A*68:82	A	amr	0	0
A*68:82	A	eas	0	0
A*68:82	A	eur	0	0
A*68:82	A	sas	0	0
A*68:83	A	afr	0	0
A*68:83	A	all	1.099e-6	1
A*68:83	A	amr	0	0
A*68:83	A	eas	0	0
A*68:83	A	eur	1.163e-6	1
A*68:83	A	sas	0	0
A*68:99	A	afr	0	0
A*68:99	A	all	2.199e-6	2
A*68:99	A	amr	0	0
A*68:99	A	eas	0	0
A*68:99	A	eur	0	0
A*68:99	A	sas	1.058e-4	2
A*69:01:01	A	afr	1.719e-4	3
A*69:01:01	A	all	4.463e-4	406
A*69:01:01	A	amr	0.003451	20
A*69:01:01	A	eas	3.778e-4	2
A*69:01:01	A	eur	4.374e-4	376
A*69:01:01	A	sas	2.646e-4	5
A*69:02	A	afr	0	0
A*69:02	A	all	2.968e-5	27
A*69:02	A	amr	0	0
A*69:02	A	eas	0	0
A*69:02	A	eur	3.141e-5	27
A*69:02	A	sas	0	0
A*74:01:01	A	afr	0.06258	1092
A*74:01:01	A	all	0.001355	1233
A*74:01:01	A	amr	0.005866	34
A*74:01:01	A	eas	3.778e-4	2
A*74:01:01	A	eur	8.608e-5	74
A*74:01:01	A	sas	0.001535	29
A*74:02:01	A	afr	5.731e-5	1
A*74:02:01	A	all	1.869e-5	17
A*74:02:01	A	amr	0	0
A*74:02:01	A	eas	7.556e-4	4
A*74:02:01	A	eur	1.163e-6	1
A*74:02:01	A	sas	5.821e-4	11
A*74:03:01	A	afr	5.158e-4	9
A*74:03:01	A	all	2.825e-4	257
A*74:03:01	A	amr	0.001725	10
A*74:03:01	A	eas	0	0
A*74:03:01	A	eur	2.734e-4	235
A*74:03:01	A	sas	5.292e-5	1
A*74:04	A	afr	5.731e-5	1
A*74:04	A	all	1.099e-6	1
A*74:04	A	amr	0	0
A*74:04	A	eas	0	0
A*74:04	A	eur	0	0
A*74:04	A	sas	0	0
A*74:06	A	afr	0	0
A*74:06	A	all	2.089e-5	19
A*74:06	A	amr	0	0
A*74:06	A	eas	0	0
A*74:06	A	eur	2.21e-5	19
A*74:06	A	sas	0	0
A*74:09	A	afr	5.731e-4	10
A*74:09	A	all	1.099e-5	10
A*74:09	A	amr	0	0
A*74:09	A	eas	0	0
A*74:09	A	eur	0	0
A*74:09	A	sas	0	0
A*74:10	A	afr	5.731e-5	1
A*74:10	A	all	1.099e-6	1
A*74:10	A	amr	0	0
A*74:10	A	eas	0	0
A*74:10	A	eur	0	0
A*74:10	A	sas	0	0
A*74:11	A	afr	5.731e-4	10
A*74:11	A	all	1.209e-5	11
A*74:11	A	amr	0	0
A*74:11	A	eas	0	0
A*74:11	A	eur	1.163e-6	1
A*74:11	A	sas	0	0
A*74:13	A	afr	0	0
A*74:13	A	all	5.497e-6	5
A*74:13	A	amr	0	0
A*74:13	A	eas	0	0
A*74:13	A	eur	5.816e-6	5
A*74:13	A	sas	0	0
A*74:17	A	afr	5.731e-5	1
A*74:17	A	all	1.099e-6	1
A*74:17	A	amr	0	0
A*74:17	A	eas	0	0
A*74:17	A	eur	0	0
A*74:17	A	sas	0	0
A*74:19	A	afr	4.585e-4	8
A*74:19	A	all	9.894e-6	9
A*74:19	A	amr	0	0
A*74:19	A	eas	0	0
A*74:19	A	eur	0	0
A*74:19	A	sas	5.292e-5	1
A*74:27	A	afr	5.731e-5	1
A*74:27	A	all	1.099e-6	1
A*74:27	A	amr	0	0
A*74:27	A	eas	0	0
A*74:27	A	eur	0	0
A*74:27	A	sas	0	0
A*74:28	A	afr	5.731e-5	1
A*74:28	A	all	1.099e-6	1
A*74:28	A	amr	0	0
A*74:28	A	eas	0	0
A*74:28	A	eur	0	0
A*74:28	A	sas	0	0
A*80:01:01	A	afr	0.008825	154
A*80:01:01	A	all	2.495e-4	227
A*80:01:01	A	amr	0.001035	6
A*80:01:01	A	eas	0	0
A*80:01:01	A	eur	7.678e-5	66
A*80:01:01	A	sas	5.292e-5	1
B*07:02:01	B	afr	0.07066	1233
B*07:02:01	B	all	0.1391	126538
B*07:02:01	B	amr	0.06004	348
B*07:02:01	B	eas	0.01851	98
B*07:02:01	B	eur	0.1439	123699
B*07:02:01	B	sas	0.04339	820
B*07:02:03	B	afr	5.731e-5	1
B*07:02:03	B	all	1.869e-5	17
B*07:02:03	B	amr	0	0
B*07:02:03	B	eas	0	0
B*07:02:03	B	eur	1.861e-5	16
B*07:02:03	B	sas	0	0
B*07:02:04	B	afr	0	0
B*07:02:04	B	all	1.099e-6	1
B*07:02:04	B	amr	0	0
B*07:02:04	B	eas	0	0
B*07:02:04	B	eur	1.163e-6	1
B*07:02:04	B	sas	0	0
B*07:02:06	B	afr	0	0
B*07:02:06	B	all	2.199e-5	20
B*07:02:06	B	amr	0	0
B*07:02:06	B	eas	0	0
B*07:02:06	B	eur	2.327e-5	20
B*07:02:06	B	sas	0	0
B*07:02:10	B	afr	0	0
B*07:02:10	B	all	1.649e-5	15
B*07:02:10	B	amr	0	0
B*07:02:10	B	eas	0	0
B*07:02:10	B	eur	1.629e-5	14
B*07:02:10	B	sas	0	0
B*07:02:13	B	afr	0	0
B*07:02:13	B	all	2.199e-6	2
B*07:02:13	B	amr	1.725e-4	1
B*07:02:13	B	eas	0	0
B*07:02:13	B	eur	1.163e-6	1
B*07:02:13	B	sas	0	0
B*07:02:14	B	afr	0	0
B*07:02:14	B	all	1.099e-6	1
B*07:02:14	B	amr	0	0
B*07:02:14	B	eas	0	0
B*07:02:14	B	eur	1.163e-6	1
B*07:02:14	B	sas	0	0
B*07:02:34	B	afr	0	0
B*07:02:34	B	all	4.3970000000000004e-06	4
B*07:02:34	B	amr	0	0
B*07:02:34	B	eas	0	0
B*07:02:34	B	eur	4.653e-6	4
B*07:02:34	B	sas	0	0
B*07:02:35	B	afr	0	0
B*07:02:35	B	all	1.099e-6	1
B*07:02:35	B	amr	1.725e-4	1
B*07:02:35	B	eas	0	0
B*07:02:35	B	eur	0	0
B*07:02:35	B	sas	0	0
B*07:02:45	B	afr	5.731e-5	1
B*07:02:45	B	all	2.66e-4	242
B*07:02:45	B	amr	0	0
B*07:02:45	B	eas	0	0
B*07:02:45	B	eur	2.803e-4	241
B*07:02:45	B	sas	0	0
B*07:02:59	B	afr	0	0
B*07:02:59	B	all	8.795e-6	8
B*07:02:59	B	amr	0	0
B*07:02:59	B	eas	0	0
B*07:02:59	B	eur	9.306e-6	8
B*07:02:59	B	sas	0	0
B*07:02:64	B	afr	0	0
B*07:02:64	B	all	1.099e-6	1
B*07:02:64	B	amr	0	0
B*07:02:64	B	eas	0	0
B*07:02:64	B	eur	1.163e-6	1
B*07:02:64	B	sas	0	0
B*07:02:69	B	afr	0	0
B*07:02:69	B	all	1.209e-5	11
B*07:02:69	B	amr	0	0
B*07:02:69	B	eas	0	0
B*07:02:69	B	eur	1.28e-5	11
B*07:02:69	B	sas	0	0
B*07:03	B	afr	0	0
B*07:03	B	all	4.177e-5	38
B*07:03	B	amr	0	0
B*07:03	B	eas	0	0
B*07:03	B	eur	4.42e-5	38
B*07:03	B	sas	0	0
B*07:04:01	B	afr	0	0
B*07:04:01	B	all	3.518e-5	32
B*07:04:01	B	amr	0	0
B*07:04:01	B	eas	0	0
B*07:04:01	B	eur	3.722e-5	32
B*07:04:01	B	sas	0	0
B*07:05:01	B	afr	6.304e-4	11
B*07:05:01	B	all	0.001408	1281
B*07:05:01	B	amr	0.007419	43
B*07:05:01	B	eas	0.007367	39
B*07:05:01	B	eur	0.001169	1005
B*07:05:01	B	sas	0.009631	182
B*07:06:01	B	afr	0.007564	132
B*07:06:01	B	all	8.355e-4	760
B*07:06:01	B	amr	0.003278	19
B*07:06:01	B	eas	0.004911	26
B*07:06:01	B	eur	4.548e-4	391
B*07:06:01	B	sas	0.009842	186
B*07:07:01	B	afr	0	0
B*07:07:01	B	all	6.596e-6	6
B*07:07:01	B	amr	0	0
B*07:07:01	B	eas	0	0
B*07:07:01	B	eur	6.98e-6	6
B*07:07:01	B	sas	0	0
B*07:08:01	B	afr	0	0
B*07:08:01	B	all	4.3970000000000004e-06	4
B*07:08:01	B	amr	0	0
B*07:08:01	B	eas	0	0
B*07:08:01	B	eur	4.653e-6	4
B*07:08:01	B	sas	0	0
B*07:09:01	B	afr	3.438e-4	6
B*07:09:01	B	all	2.638e-5	24
B*07:09:01	B	amr	0	0
B*07:09:01	B	eas	0	0
B*07:09:01	B	eur	2.094e-5	18
B*07:09:01	B	sas	0	0
B*07:10	B	afr	0	0
B*07:10	B	all	4.947e-5	45
B*07:10	B	amr	0	0
B*07:10	B	eas	0	0
B*07:10	B	eur	5.118e-5	44
B*07:10	B	sas	5.292e-5	1
B*07:103	B	afr	1.719e-4	3
B*07:103	B	all	3.298e-6	3
B*07:103	B	amr	0	0
B*07:103	B	eas	0	0
B*07:103	B	eur	0	0
B*07:103	B	sas	0	0
B*07:109	B	afr	0	0
B*07:109	B	all	1.099e-6	1
B*07:109	B	amr	0	0
B*07:109	B	eas	0	0
B*07:109	B	eur	1.163e-6	1
B*07:109	B	sas	0	0
B*07:113	B	afr	0	0
B*07:113	B	all	1.099e-6	1
B*07:113	B	amr	0	0
B*07:113	B	eas	0	0
B*07:113	B	eur	1.163e-6	1
B*07:113	B	sas	0	0
B*07:115	B	afr	0	0
B*07:115	B	all	1.099e-6	1
B*07:115	B	amr	0	0
B*07:115	B	eas	0	0
B*07:115	B	eur	1.163e-6	1
B*07:115	B	sas	0	0
B*07:12	B	afr	0	0
B*07:12	B	all	2.199e-6	2
B*07:12	B	amr	0	0
B*07:12	B	eas	0	0
B*07:12	B	eur	1.163e-6	1
B*07:12	B	sas	5.292e-5	1
B*07:120	B	afr	0	0
B*07:120	B	all	2.199e-6	2
B*07:120	B	amr	0	0
B*07:120	B	eas	0	0
B*07:120	B	eur	2.327e-6	2
B*07:120	B	sas	0	0
B*07:128	B	afr	0	0
B*07:128	B	all	1.099e-6	1
B*07:128	B	amr	0	0
B*07:128	B	eas	0	0
B*07:128	B	eur	1.163e-6	1
B*07:128	B	sas	0	0
B*07:13	B	afr	2.292e-4	4
B*07:13	B	all	4.3970000000000004e-06	4
B*07:13	B	amr	0	0
B*07:13	B	eas	0	0
B*07:13	B	eur	0	0
B*07:13	B	sas	0	0
B*07:143	B	afr	5.731e-5	1
B*07:143	B	all	3.298e-6	3
B*07:143	B	amr	0	0
B*07:143	B	eas	0	0
B*07:143	B	eur	2.327e-6	2
B*07:143	B	sas	0	0
B*07:14:01	B	afr	0	0
B*07:14:01	B	all	2.199e-6	2
B*07:14:01	B	amr	0	0
B*07:14:01	B	eas	0	0
B*07:14:01	B	eur	2.327e-6	2
B*07:14:01	B	sas	0	0
B*07:15	B	afr	0	0
B*07:15	B	all	1.979e-5	18
B*07:15	B	amr	0	0
B*07:15	B	eas	0	0
B*07:15	B	eur	2.094e-5	18
B*07:15	B	sas	0	0
B*07:151:01	B	afr	0	0
B*07:151:01	B	all	5.497e-6	5
B*07:151:01	B	amr	0	0
B*07:151:01	B	eas	0	0
B*07:151:01	B	eur	5.816e-6	5
B*07:151:01	B	sas	0	0
B*07:16	B	afr	0	0
B*07:16	B	all	1.209e-5	11
B*07:16	B	amr	0	0
B*07:16	B	eas	0	0
B*07:16	B	eur	1.28e-5	11
B*07:16	B	sas	0	0
B*07:160	B	afr	0	0
B*07:160	B	all	1.099e-6	1
B*07:160	B	amr	0	0
B*07:160	B	eas	0	0
B*07:160	B	eur	1.163e-6	1
B*07:160	B	sas	0	0
B*07:188	B	afr	0	0
B*07:188	B	all	2.199e-6	2
B*07:188	B	amr	0	0
B*07:188	B	eas	0	0
B*07:188	B	eur	2.327e-6	2
B*07:188	B	sas	0	0
B*07:18:01	B	afr	0	0
B*07:18:01	B	all	3.298e-6	3
B*07:18:01	B	amr	0	0
B*07:18:01	B	eas	0	0
B*07:18:01	B	eur	0	0
B*07:18:01	B	sas	1.587e-4	3
B*07:18:02	B	afr	0	0
B*07:18:02	B	all	2.199e-6	2
B*07:18:02	B	amr	0	0
B*07:18:02	B	eas	0	0
B*07:18:02	B	eur	2.327e-6	2
B*07:18:02	B	sas	0	0
B*07:19	B	afr	0	0
B*07:19	B	all	4.3970000000000004e-06	4
B*07:19	B	amr	0	0
B*07:19	B	eas	0	0
B*07:19	B	eur	4.653e-6	4
B*07:19	B	sas	0	0
B*07:20	B	afr	0	0
B*07:20	B	all	1.099e-6	1
B*07:20	B	amr	1.725e-4	1
B*07:20	B	eas	0	0
B*07:20	B	eur	0	0
B*07:20	B	sas	0	0
B*07:204	B	afr	0	0
B*07:204	B	all	1.099e-6	1
B*07:204	B	amr	0	0
B*07:204	B	eas	0	0
B*07:204	B	eur	1.163e-6	1
B*07:204	B	sas	0	0
B*07:206	B	afr	0	0
B*07:206	B	all	2.199e-6	2
B*07:206	B	amr	0	0
B*07:206	B	eas	0	0
B*07:206	B	eur	2.327e-6	2
B*07:206	B	sas	0	0
B*07:21	B	afr	0	0
B*07:21	B	all	1.099e-6	1
B*07:21	B	amr	0	0
B*07:21	B	eas	0	0
B*07:21	B	eur	1.163e-6	1
B*07:21	B	sas	0	0
B*07:216	B	afr	5.731e-5	1
B*07:216	B	all	1.099e-6	1
B*07:216	B	amr	0	0
B*07:216	B	eas	0	0
B*07:216	B	eur	0	0
B*07:216	B	sas	0	0
B*07:228:02	B	afr	0	0
B*07:228:02	B	all	1.099e-6	1
B*07:228:02	B	amr	0	0
B*07:228:02	B	eas	0	0
B*07:228:02	B	eur	1.163e-6	1
B*07:228:02	B	sas	0	0
B*07:229:02	B	afr	0	0
B*07:229:02	B	all	1.099e-6	1
B*07:229:02	B	amr	0	0
B*07:229:02	B	eas	0	0
B*07:229:02	B	eur	1.163e-6	1
B*07:229:02	B	sas	0	0
B*07:22:01	B	afr	0	0
B*07:22:01	B	all	4.947e-5	45
B*07:22:01	B	amr	0	0
B*07:22:01	B	eas	0	0
B*07:22:01	B	eur	5.235e-5	45
B*07:22:01	B	sas	0	0
B*07:22:02	B	afr	0	0
B*07:22:02	B	all	1.759e-5	16
B*07:22:02	B	amr	0	0
B*07:22:02	B	eas	0	0
B*07:22:02	B	eur	1.861e-5	16
B*07:22:02	B	sas	0	0
B*07:235	B	afr	1.146e-4	2
B*07:235	B	all	3.298e-6	3
B*07:235	B	amr	0	0
B*07:235	B	eas	0	0
B*07:235	B	eur	1.163e-6	1
B*07:235	B	sas	0	0
B*07:24	B	afr	0	0
B*07:24	B	all	2.199e-6	2
B*07:24	B	amr	0	0
B*07:24	B	eas	0	0
B*07:24	B	eur	2.327e-6	2
B*07:24	B	sas	0	0
B*07:26	B	afr	0	0
B*07:26	B	all	2.528e-5	23
B*07:26	B	amr	0	0
B*07:26	B	eas	0	0
B*07:26	B	eur	2.676e-5	23
B*07:26	B	sas	0	0
B*07:261	B	afr	0	0
B*07:261	B	all	1.099e-6	1
B*07:261	B	amr	0	0
B*07:261	B	eas	0	0
B*07:261	B	eur	1.163e-6	1
B*07:261	B	sas	0	0
B*07:275	B	afr	0	0
B*07:275	B	all	1.099e-6	1
B*07:275	B	amr	0	0
B*07:275	B	eas	0	0
B*07:275	B	eur	1.163e-6	1
B*07:275	B	sas	0	0
B*07:282	B	afr	0	0
B*07:282	B	all	1.099e-6	1
B*07:282	B	amr	0	0
B*07:282	B	eas	0	0
B*07:282	B	eur	1.163e-6	1
B*07:282	B	sas	0	0
B*07:303:01	B	afr	0	0
B*07:303:01	B	all	1.099e-6	1
B*07:303:01	B	amr	0	0
B*07:303:01	B	eas	0	0
B*07:303:01	B	eur	1.163e-6	1
B*07:303:01	B	sas	0	0
B*07:310	B	afr	0	0
B*07:310	B	all	1.099e-6	1
B*07:310	B	amr	0	0
B*07:310	B	eas	0	0
B*07:310	B	eur	1.163e-6	1
B*07:310	B	sas	0	0
B*07:312	B	afr	2.292e-4	4
B*07:312	B	all	9.784e-5	89
B*07:312	B	amr	1.725e-4	1
B*07:312	B	eas	1.889e-4	1
B*07:312	B	eur	9.655e-5	83
B*07:312	B	sas	0	0
B*07:319	B	afr	0	0
B*07:319	B	all	1.099e-6	1
B*07:319	B	amr	0	0
B*07:319	B	eas	0	0
B*07:319	B	eur	1.163e-6	1
B*07:319	B	sas	0	0
B*07:31:01	B	afr	0	0
B*07:31:01	B	all	1.099e-6	1
B*07:31:01	B	amr	0	0
B*07:31:01	B	eas	0	0
B*07:31:01	B	eur	1.163e-6	1
B*07:31:01	B	sas	0	0
B*07:338	B	afr	0	0
B*07:338	B	all	2.199e-6	2
B*07:338	B	amr	0	0
B*07:338	B	eas	0	0
B*07:338	B	eur	2.327e-6	2
B*07:338	B	sas	0	0
B*07:33:01	B	afr	0	0
B*07:33:01	B	all	8.795e-6	8
B*07:33:01	B	amr	0	0
B*07:33:01	B	eas	0	0
B*07:33:01	B	eur	9.306e-6	8
B*07:33:01	B	sas	0	0
B*07:341	B	afr	0	0
B*07:341	B	all	1.099e-6	1
B*07:341	B	amr	0	0
B*07:341	B	eas	0	0
B*07:341	B	eur	1.163e-6	1
B*07:341	B	sas	0	0
B*07:342	B	afr	0	0
B*07:342	B	all	1.099e-6	1
B*07:342	B	amr	0	0
B*07:342	B	eas	0	0
B*07:342	B	eur	1.163e-6	1
B*07:342	B	sas	0	0
B*07:354	B	afr	5.731e-5	1
B*07:354	B	all	4.3970000000000004e-06	4
B*07:354	B	amr	0	0
B*07:354	B	eas	0	0
B*07:354	B	eur	3.49e-6	3
B*07:354	B	sas	0	0
B*07:355	B	afr	0	0
B*07:355	B	all	1.099e-6	1
B*07:355	B	amr	0	0
B*07:355	B	eas	0	0
B*07:355	B	eur	1.163e-6	1
B*07:355	B	sas	0	0
B*07:359	B	afr	0	0
B*07:359	B	all	2.199e-6	2
B*07:359	B	amr	0	0
B*07:359	B	eas	0	0
B*07:359	B	eur	2.327e-6	2
B*07:359	B	sas	0	0
B*07:369	B	afr	0	0
B*07:369	B	all	1.099e-6	1
B*07:369	B	amr	0	0
B*07:369	B	eas	0	0
B*07:369	B	eur	1.163e-6	1
B*07:369	B	sas	0	0
B*07:370	B	afr	0	0
B*07:370	B	all	6.596e-6	6
B*07:370	B	amr	0	0
B*07:370	B	eas	0	0
B*07:370	B	eur	6.98e-6	6
B*07:370	B	sas	0	0
B*07:38	B	afr	0	0
B*07:38	B	all	1.099e-6	1
B*07:38	B	amr	0	0
B*07:38	B	eas	0	0
B*07:38	B	eur	1.163e-6	1
B*07:38	B	sas	0	0
B*07:381	B	afr	0.001891	33
B*07:381	B	all	0.002338	2127
B*07:381	B	amr	0.001035	6
B*07:381	B	eas	3.778e-4	2
B*07:381	B	eur	0.002408	2070
B*07:381	B	sas	6.879e-4	13
B*07:390	B	afr	0	0
B*07:390	B	all	3.298e-6	3
B*07:390	B	amr	0	0
B*07:390	B	eas	0	0
B*07:390	B	eur	3.49e-6	3
B*07:390	B	sas	0	0
B*07:396	B	afr	0	0
B*07:396	B	all	5.497e-6	5
B*07:396	B	amr	0	0
B*07:396	B	eas	0	0
B*07:396	B	eur	5.816e-6	5
B*07:396	B	sas	0	0
B*07:42	B	afr	0	0
B*07:42	B	all	5.497e-6	5
B*07:42	B	amr	0	0
B*07:42	B	eas	0	0
B*07:42	B	eur	5.816e-6	5
B*07:42	B	sas	0	0
B*07:420	B	afr	0	0
B*07:420	B	all	1.099e-6	1
B*07:420	B	amr	0	0
B*07:420	B	eas	0	0
B*07:420	B	eur	1.163e-6	1
B*07:420	B	sas	0	0
B*07:423	B	afr	0	0
B*07:423	B	all	1.099e-6	1
B*07:423	B	amr	0	0
B*07:423	B	eas	0	0
B*07:423	B	eur	0	0
B*07:423	B	sas	5.292e-5	1
B*07:429	B	afr	0	0
B*07:429	B	all	1.099e-6	1
B*07:429	B	amr	0	0
B*07:429	B	eas	0	0
B*07:429	B	eur	0	0
B*07:429	B	sas	5.292e-5	1
B*07:47	B	afr	0	0
B*07:47	B	all	1.099e-6	1
B*07:47	B	amr	0	0
B*07:47	B	eas	0	0
B*07:47	B	eur	1.163e-6	1
B*07:47	B	sas	0	0
B*07:57	B	afr	0	0
B*07:57	B	all	1.099e-6	1
B*07:57	B	amr	0	0
B*07:57	B	eas	0	0
B*07:57	B	eur	1.163e-6	1
B*07:57	B	sas	0	0
B*07:63	B	afr	0	0
B*07:63	B	all	1.099e-6	1
B*07:63	B	amr	0	0
B*07:63	B	eas	0	0
B*07:63	B	eur	1.163e-6	1
B*07:63	B	sas	0	0
B*07:68:02	B	afr	0	0
B*07:68:02	B	all	1.099e-6	1
B*07:68:02	B	amr	0	0
B*07:68:02	B	eas	0	0
B*07:68:02	B	eur	0	0
B*07:68:02	B	sas	5.292e-5	1
B*07:77	B	afr	0	0
B*07:77	B	all	1.099e-6	1
B*07:77	B	amr	0	0
B*07:77	B	eas	0	0
B*07:77	B	eur	1.163e-6	1
B*07:77	B	sas	0	0
B*07:85:02	B	afr	0	0
B*07:85:02	B	all	4.397e-5	40
B*07:85:02	B	amr	0	0
B*07:85:02	B	eas	0	0
B*07:85:02	B	eur	4.537e-5	39
B*07:85:02	B	sas	0	0
B*07:86	B	afr	0	0
B*07:86	B	all	2.199e-6	2
B*07:86	B	amr	0	0
B*07:86	B	eas	0	0
B*07:86	B	eur	2.327e-6	2
B*07:86	B	sas	0	0
B*07:92	B	afr	0	0
B*07:92	B	all	1.099e-6	1
B*07:92	B	amr	0	0
B*07:92	B	eas	0	0
B*07:92	B	eur	1.163e-6	1
B*07:92	B	sas	0	0
B*07:96:01	B	afr	0	0
B*07:96:01	B	all	2.199e-6	2
B*07:96:01	B	amr	0	0
B*07:96:01	B	eas	0	0
B*07:96:01	B	eur	1.163e-6	1
B*07:96:01	B	sas	5.292e-5	1
B*08:01:01	B	afr	0.02808	490
B*08:01:01	B	all	0.1361	123819
B*08:01:01	B	amr	0.04745	275
B*08:01:01	B	eas	0.007556	40
B*08:01:01	B	eur	0.1414	121539
B*08:01:01	B	sas	0.06032	1140
B*08:01:02	B	afr	0	0
B*08:01:02	B	all	1.319e-5	12
B*08:01:02	B	amr	0	0
B*08:01:02	B	eas	0	0
B*08:01:02	B	eur	1.396e-5	12
B*08:01:02	B	sas	0	0
B*08:01:03	B	afr	0	0
B*08:01:03	B	all	2.199e-6	2
B*08:01:03	B	amr	0	0
B*08:01:03	B	eas	0	0
B*08:01:03	B	eur	2.327e-6	2
B*08:01:03	B	sas	0	0
B*08:01:04	B	afr	0	0
B*08:01:04	B	all	1.099e-6	1
B*08:01:04	B	amr	0	0
B*08:01:04	B	eas	0	0
B*08:01:04	B	eur	1.163e-6	1
B*08:01:04	B	sas	0	0
B*08:01:08	B	afr	5.731e-5	1
B*08:01:08	B	all	1.099e-6	1
B*08:01:08	B	amr	0	0
B*08:01:08	B	eas	0	0
B*08:01:08	B	eur	0	0
B*08:01:08	B	sas	0	0
B*08:01:13	B	afr	0	0
B*08:01:13	B	all	4.3970000000000004e-06	4
B*08:01:13	B	amr	0	0
B*08:01:13	B	eas	0	0
B*08:01:13	B	eur	4.653e-6	4
B*08:01:13	B	sas	0	0
B*08:01:14	B	afr	0	0
B*08:01:14	B	all	4.3970000000000004e-06	4
B*08:01:14	B	amr	0	0
B*08:01:14	B	eas	0	0
B*08:01:14	B	eur	4.653e-6	4
B*08:01:14	B	sas	0	0
B*08:01:20	B	afr	0	0
B*08:01:20	B	all	2.155e-4	196
B*08:01:20	B	amr	0	0
B*08:01:20	B	eas	0	0
B*08:01:20	B	eur	2.28e-4	196
B*08:01:20	B	sas	0	0
B*08:01:25	B	afr	0	0
B*08:01:25	B	all	1.099e-6	1
B*08:01:25	B	amr	0	0
B*08:01:25	B	eas	0	0
B*08:01:25	B	eur	1.163e-6	1
B*08:01:25	B	sas	0	0
B*08:01:36	B	afr	0	0
B*08:01:36	B	all	1.099e-6	1
B*08:01:36	B	amr	0	0
B*08:01:36	B	eas	0	0
B*08:01:36	B	eur	1.163e-6	1
B*08:01:36	B	sas	0	0
B*08:01:38	B	afr	0	0
B*08:01:38	B	all	1.979e-5	18
B*08:01:38	B	amr	0	0
B*08:01:38	B	eas	0	0
B*08:01:38	B	eur	2.094e-5	18
B*08:01:38	B	sas	0	0
B*08:01:41	B	afr	0	0
B*08:01:41	B	all	2.199e-6	2
B*08:01:41	B	amr	0	0
B*08:01:41	B	eas	0	0
B*08:01:41	B	eur	2.327e-6	2
B*08:01:41	B	sas	0	0
B*08:01:44	B	afr	0	0
B*08:01:44	B	all	1.429e-5	13
B*08:01:44	B	amr	0	0
B*08:01:44	B	eas	0	0
B*08:01:44	B	eur	1.396e-5	12
B*08:01:44	B	sas	0	0
B*08:01:46	B	afr	0	0
B*08:01:46	B	all	8.795e-6	8
B*08:01:46	B	amr	0	0
B*08:01:46	B	eas	0	0
B*08:01:46	B	eur	9.306e-6	8
B*08:01:46	B	sas	0	0
B*08:01:51	B	afr	0	0
B*08:01:51	B	all	3.298e-6	3
B*08:01:51	B	amr	0	0
B*08:01:51	B	eas	0	0
B*08:01:51	B	eur	3.49e-6	3
B*08:01:51	B	sas	0	0
B*08:01:55	B	afr	0	0
B*08:01:55	B	all	2.638e-5	24
B*08:01:55	B	amr	0	0
B*08:01:55	B	eas	0	0
B*08:01:55	B	eur	2.792e-5	24
B*08:01:55	B	sas	0	0
B*08:01:58	B	afr	0	0
B*08:01:58	B	all	2.199e-6	2
B*08:01:58	B	amr	0	0
B*08:01:58	B	eas	0	0
B*08:01:58	B	eur	2.327e-6	2
B*08:01:58	B	sas	0	0
B*08:02	B	afr	0	0
B*08:02	B	all	3.298e-6	3
B*08:02	B	amr	0	0
B*08:02	B	eas	0	0
B*08:02	B	eur	3.49e-6	3
B*08:02	B	sas	0	0
B*08:03	B	afr	5.731e-5	1
B*08:03	B	all	8.575e-5	78
B*08:03	B	amr	0	0
B*08:03	B	eas	0	0
B*08:03	B	eur	8.725e-5	75
B*08:03	B	sas	1.058e-4	2
B*08:07	B	afr	0	0
B*08:07	B	all	1.099e-6	1
B*08:07	B	amr	0	0
B*08:07	B	eas	0	0
B*08:07	B	eur	1.163e-6	1
B*08:07	B	sas	0	0
B*08:09	B	afr	1.146e-4	2
B*08:09	B	all	1.165e-4	106
B*08:09	B	amr	0	0
B*08:09	B	eas	0	0
B*08:09	B	eur	1.14e-4	98
B*08:09	B	sas	3.175e-4	6
B*08:108	B	afr	0	0
B*08:108	B	all	1.099e-6	1
B*08:108	B	amr	0	0
B*08:108	B	eas	0	0
B*08:108	B	eur	1.163e-6	1
B*08:108	B	sas	0	0
B*08:111	B	afr	0	0
B*08:111	B	all	2.199e-6	2
B*08:111	B	amr	0	0
B*08:111	B	eas	0	0
B*08:111	B	eur	2.327e-6	2
B*08:111	B	sas	0	0
B*08:120	B	afr	0	0
B*08:120	B	all	7.695e-6	7
B*08:120	B	amr	0	0
B*08:120	B	eas	0	0
B*08:120	B	eur	8.143e-6	7
B*08:120	B	sas	0	0
B*08:124	B	afr	0	0
B*08:124	B	all	3.298e-6	3
B*08:124	B	amr	0	0
B*08:124	B	eas	0	0
B*08:124	B	eur	3.49e-6	3
B*08:124	B	sas	0	0
B*08:129	B	afr	0	0
B*08:129	B	all	2.199e-6	2
B*08:129	B	amr	0	0
B*08:129	B	eas	0	0
B*08:129	B	eur	2.327e-6	2
B*08:129	B	sas	0	0
B*08:12:01	B	afr	4.585e-4	8
B*08:12:01	B	all	1.176e-4	107
B*08:12:01	B	amr	0	0
B*08:12:01	B	eas	0	0
B*08:12:01	B	eur	1.14e-4	98
B*08:12:01	B	sas	5.292e-5	1
B*08:13	B	afr	0	0
B*08:13	B	all	1.099e-6	1
B*08:13	B	amr	0	0
B*08:13	B	eas	0	0
B*08:13	B	eur	1.163e-6	1
B*08:13	B	sas	0	0
B*08:132	B	afr	0	0
B*08:132	B	all	1.099e-6	1
B*08:132	B	amr	0	0
B*08:132	B	eas	0	0
B*08:132	B	eur	1.163e-6	1
B*08:132	B	sas	0	0
B*08:134	B	afr	0	0
B*08:134	B	all	1.319e-5	12
B*08:134	B	amr	0	0
B*08:134	B	eas	0	0
B*08:134	B	eur	1.396e-5	12
B*08:134	B	sas	0	0
B*08:146	B	afr	0	0
B*08:146	B	all	1.099e-6	1
B*08:146	B	amr	0	0
B*08:146	B	eas	0	0
B*08:146	B	eur	1.163e-6	1
B*08:146	B	sas	0	0
B*08:15	B	afr	5.731e-5	1
B*08:15	B	all	4.3970000000000004e-06	4
B*08:15	B	amr	0	0
B*08:15	B	eas	0	0
B*08:15	B	eur	3.49e-6	3
B*08:15	B	sas	0	0
B*08:151	B	afr	0	0
B*08:151	B	all	1.099e-6	1
B*08:151	B	amr	0	0
B*08:151	B	eas	0	0
B*08:151	B	eur	1.163e-6	1
B*08:151	B	sas	0	0
B*08:156	B	afr	0	0
B*08:156	B	all	2.199e-6	2
B*08:156	B	amr	0	0
B*08:156	B	eas	0	0
B*08:156	B	eur	2.327e-6	2
B*08:156	B	sas	0	0
B*08:172	B	afr	0	0
B*08:172	B	all	1.099e-6	1
B*08:172	B	amr	0	0
B*08:172	B	eas	0	0
B*08:172	B	eur	1.163e-6	1
B*08:172	B	sas	0	0
B*08:175	B	afr	0	0
B*08:175	B	all	1.099e-6	1
B*08:175	B	amr	0	0
B*08:175	B	eas	0	0
B*08:175	B	eur	1.163e-6	1
B*08:175	B	sas	0	0
B*08:18	B	afr	0	0
B*08:18	B	all	8.245e-5	75
B*08:18	B	amr	0	0
B*08:18	B	eas	0	0
B*08:18	B	eur	8.725e-5	75
B*08:18	B	sas	0	0
B*08:194	B	afr	0	0
B*08:194	B	all	1.539e-5	14
B*08:194	B	amr	0	0
B*08:194	B	eas	0	0
B*08:194	B	eur	1.629e-5	14
B*08:194	B	sas	0	0
B*08:199	B	afr	0	0
B*08:199	B	all	1.099e-6	1
B*08:199	B	amr	0	0
B*08:199	B	eas	0	0
B*08:199	B	eur	1.163e-6	1
B*08:199	B	sas	0	0
B*08:20:01	B	afr	0	0
B*08:20:01	B	all	1.209e-5	11
B*08:20:01	B	amr	0	0
B*08:20:01	B	eas	0	0
B*08:20:01	B	eur	1.28e-5	11
B*08:20:01	B	sas	0	0
B*08:217	B	afr	0	0
B*08:217	B	all	1.099e-6	1
B*08:217	B	amr	0	0
B*08:217	B	eas	0	0
B*08:217	B	eur	1.163e-6	1
B*08:217	B	sas	0	0
B*08:22	B	afr	0	0
B*08:22	B	all	1.099e-6	1
B*08:22	B	amr	0	0
B*08:22	B	eas	0	0
B*08:22	B	eur	1.163e-6	1
B*08:22	B	sas	0	0
B*08:225	B	afr	0	0
B*08:225	B	all	1.099e-6	1
B*08:225	B	amr	0	0
B*08:225	B	eas	0	0
B*08:225	B	eur	1.163e-6	1
B*08:225	B	sas	0	0
B*08:23	B	afr	5.731e-5	1
B*08:23	B	all	5.826e-5	53
B*08:23	B	amr	0	0
B*08:23	B	eas	0	0
B*08:23	B	eur	5.933e-5	51
B*08:23	B	sas	5.292e-5	1
B*08:233	B	afr	5.731e-5	1
B*08:233	B	all	9.454e-5	86
B*08:233	B	amr	0	0
B*08:233	B	eas	0	0
B*08:233	B	eur	9.771e-5	84
B*08:233	B	sas	0	0
B*08:238	B	afr	0	0
B*08:238	B	all	1.869e-5	17
B*08:238	B	amr	0	0
B*08:238	B	eas	0	0
B*08:238	B	eur	1.978e-5	17
B*08:238	B	sas	0	0
B*08:248	B	afr	5.731e-5	1
B*08:248	B	all	2.199e-6	2
B*08:248	B	amr	0	0
B*08:248	B	eas	0	0
B*08:248	B	eur	1.163e-6	1
B*08:248	B	sas	0	0
B*08:255	B	afr	0	0
B*08:255	B	all	2.199e-6	2
B*08:255	B	amr	0	0
B*08:255	B	eas	0	0
B*08:255	B	eur	2.327e-6	2
B*08:255	B	sas	0	0
B*08:258	B	afr	0	0
B*08:258	B	all	5.497e-6	5
B*08:258	B	amr	0	0
B*08:258	B	eas	0	0
B*08:258	B	eur	5.816e-6	5
B*08:258	B	sas	0	0
B*08:267	B	afr	5.731e-5	1
B*08:267	B	all	2.199e-6	2
B*08:267	B	amr	0	0
B*08:267	B	eas	0	0
B*08:267	B	eur	1.163e-6	1
B*08:267	B	sas	0	0
B*08:272	B	afr	0	0
B*08:272	B	all	5.936e-5	54
B*08:272	B	amr	1.725e-4	1
B*08:272	B	eas	0	0
B*08:272	B	eur	6.165e-5	53
B*08:272	B	sas	0	0
B*08:278	B	afr	0	0
B*08:278	B	all	2.199e-6	2
B*08:278	B	amr	0	0
B*08:278	B	eas	0	0
B*08:278	B	eur	2.327e-6	2
B*08:278	B	sas	0	0
B*08:33	B	afr	0	0
B*08:33	B	all	1.099e-5	10
B*08:33	B	amr	0	0
B*08:33	B	eas	0	0
B*08:33	B	eur	1.163e-5	10
B*08:33	B	sas	0	0
B*08:35	B	afr	0	0
B*08:35	B	all	1.099e-6	1
B*08:35	B	amr	0	0
B*08:35	B	eas	0	0
B*08:35	B	eur	1.163e-6	1
B*08:35	B	sas	0	0
B*08:41	B	afr	0	0
B*08:41	B	all	5.497e-6	5
B*08:41	B	amr	0	0
B*08:41	B	eas	0	0
B*08:41	B	eur	5.816e-6	5
B*08:41	B	sas	0	0
B*08:48	B	afr	0	0
B*08:48	B	all	1.099e-6	1
B*08:48	B	amr	0	0
B*08:48	B	eas	0	0
B*08:48	B	eur	1.163e-6	1
B*08:48	B	sas	0	0
B*08:50	B	afr	0	0
B*08:50	B	all	3.298e-6	3
B*08:50	B	amr	0	0
B*08:50	B	eas	0	0
B*08:50	B	eur	3.49e-6	3
B*08:50	B	sas	0	0
B*08:53:02	B	afr	0	0
B*08:53:02	B	all	2.199e-6	2
B*08:53:02	B	amr	0	0
B*08:53:02	B	eas	0	0
B*08:53:02	B	eur	2.327e-6	2
B*08:53:02	B	sas	0	0
B*08:54:01	B	afr	0	0
B*08:54:01	B	all	5.497e-6	5
B*08:54:01	B	amr	0	0
B*08:54:01	B	eas	0	0
B*08:54:01	B	eur	5.816e-6	5
B*08:54:01	B	sas	0	0
B*08:63	B	afr	0	0
B*08:63	B	all	1.099e-6	1
B*08:63	B	amr	0	0
B*08:63	B	eas	0	0
B*08:63	B	eur	1.163e-6	1
B*08:63	B	sas	0	0
B*08:65	B	afr	0	0
B*08:65	B	all	1.099e-6	1
B*08:65	B	amr	0	0
B*08:65	B	eas	0	0
B*08:65	B	eur	1.163e-6	1
B*08:65	B	sas	0	0
B*08:69	B	afr	0	0
B*08:69	B	all	1.099e-6	1
B*08:69	B	amr	0	0
B*08:69	B	eas	0	0
B*08:69	B	eur	1.163e-6	1
B*08:69	B	sas	0	0
B*08:71	B	afr	0	0
B*08:71	B	all	1.979e-5	18
B*08:71	B	amr	0	0
B*08:71	B	eas	0	0
B*08:71	B	eur	1.978e-5	17
B*08:71	B	sas	5.292e-5	1
B*08:79	B	afr	0	0
B*08:79	B	all	1.099e-6	1
B*08:79	B	amr	0	0
B*08:79	B	eas	0	0
B*08:79	B	eur	1.163e-6	1
B*08:79	B	sas	0	0
B*08:88	B	afr	0	0
B*08:88	B	all	1.099e-6	1
B*08:88	B	amr	0	0
B*08:88	B	eas	0	0
B*08:88	B	eur	1.163e-6	1
B*08:88	B	sas	0	0
B*08:94	B	afr	1.146e-4	2
B*08:94	B	all	3.628e-5	33
B*08:94	B	amr	0	0
B*08:94	B	eas	0	0
B*08:94	B	eur	1.629e-5	14
B*08:94	B	sas	8.996e-4	17
B*08:99	B	afr	0	0
B*08:99	B	all	1.099e-6	1
B*08:99	B	amr	0	0
B*08:99	B	eas	0	0
B*08:99	B	eur	1.163e-6	1
B*08:99	B	sas	0	0
B*13:01:01	B	afr	1.146e-4	2
B*13:01:01	B	all	4.694e-4	427
B*13:01:01	B	amr	0.002243	13
B*13:01:01	B	eas	0.0357	189
B*13:01:01	B	eur	6.747e-5	58
B*13:01:01	B	sas	0.008625	163
B*13:01:18	B	afr	5.731e-5	1
B*13:01:18	B	all	2.638e-5	24
B*13:01:18	B	amr	0	0
B*13:01:18	B	eas	3.778e-4	2
B*13:01:18	B	eur	1.978e-5	17
B*13:01:18	B	sas	2.117e-4	4
B*13:02:01	B	afr	0.006877	120
B*13:02:01	B	all	0.01711	15567
B*13:02:01	B	amr	0.01794	104
B*13:02:01	B	eas	0.0153	81
B*13:02:01	B	eur	0.01737	14931
B*13:02:01	B	sas	0.01519	287
B*13:02:04	B	afr	0	0
B*13:02:04	B	all	4.3970000000000004e-06	4
B*13:02:04	B	amr	0	0
B*13:02:04	B	eas	0	0
B*13:02:04	B	eur	4.653e-6	4
B*13:02:04	B	sas	0	0
B*13:02:09	B	afr	1.719e-4	3
B*13:02:09	B	all	4.287e-5	39
B*13:02:09	B	amr	1.725e-4	1
B*13:02:09	B	eas	0	0
B*13:02:09	B	eur	3.839e-5	33
B*13:02:09	B	sas	5.292e-5	1
B*13:03	B	afr	1.719e-4	3
B*13:03	B	all	8.795e-6	8
B*13:03	B	amr	1.725e-4	1
B*13:03	B	eas	0	0
B*13:03	B	eur	2.327e-6	2
B*13:03	B	sas	1.058e-4	2
B*13:04	B	afr	0	0
B*13:04	B	all	1.099e-6	1
B*13:04	B	amr	0	0
B*13:04	B	eas	0	0
B*13:04	B	eur	1.163e-6	1
B*13:04	B	sas	0	0
B*13:08	B	afr	0	0
B*13:08	B	all	5.716e-5	52
B*13:08	B	amr	0	0
B*13:08	B	eas	0	0
B*13:08	B	eur	6.049e-5	52
B*13:08	B	sas	0	0
B*13:09	B	afr	5.731e-5	1
B*13:09	B	all	2.001e-4	182
B*13:09	B	amr	1.725e-4	1
B*13:09	B	eas	1.889e-4	1
B*13:09	B	eur	2.024e-4	174
B*13:09	B	sas	2.117e-4	4
B*13:102	B	afr	0	0
B*13:102	B	all	1.099e-6	1
B*13:102	B	amr	0	0
B*13:102	B	eas	0	0
B*13:102	B	eur	1.163e-6	1
B*13:102	B	sas	0	0
B*13:108	B	afr	0	0
B*13:108	B	all	1.099e-5	10
B*13:108	B	amr	0	0
B*13:108	B	eas	0	0
B*13:108	B	eur	9.306e-6	8
B*13:108	B	sas	5.292e-5	1
B*13:11	B	afr	0	0
B*13:11	B	all	2.309e-5	21
B*13:11	B	amr	0	0
B*13:11	B	eas	1.889e-4	1
B*13:11	B	eur	2.21e-5	19
B*13:11	B	sas	0	0
B*13:117	B	afr	0	0
B*13:117	B	all	1.209e-5	11
B*13:117	B	amr	0	0
B*13:117	B	eas	0	0
B*13:117	B	eur	1.163e-5	10
B*13:117	B	sas	5.292e-5	1
B*13:120	B	afr	0	0
B*13:120	B	all	2.199e-6	2
B*13:120	B	amr	0	0
B*13:120	B	eas	0	0
B*13:120	B	eur	2.327e-6	2
B*13:120	B	sas	0	0
B*13:124	B	afr	0	0
B*13:124	B	all	1.979e-5	18
B*13:124	B	amr	0	0
B*13:124	B	eas	0	0
B*13:124	B	eur	1.978e-5	17
B*13:124	B	sas	5.292e-5	1
B*13:125	B	afr	1.146e-4	2
B*13:125	B	all	4.705e-4	428
B*13:125	B	amr	6.901e-4	4
B*13:125	B	eas	5.667e-4	3
B*13:125	B	eur	4.746e-4	408
B*13:125	B	sas	3.704e-4	7
B*13:127	B	afr	5.731e-5	1
B*13:127	B	all	6.596e-6	6
B*13:127	B	amr	0	0
B*13:127	B	eas	0	0
B*13:127	B	eur	5.816e-6	5
B*13:127	B	sas	0	0
B*13:136	B	afr	0	0
B*13:136	B	all	2.968e-5	27
B*13:136	B	amr	0	0
B*13:136	B	eas	0	0
B*13:136	B	eur	3.025e-5	26
B*13:136	B	sas	5.292e-5	1
B*13:14	B	afr	6.877e-4	12
B*13:14	B	all	9.047e-4	823
B*13:14	B	amr	0.001208	7
B*13:14	B	eas	0.001133	6
B*13:14	B	eur	8.899e-4	765
B*13:14	B	sas	0.001482	28
B*13:140	B	afr	0	0
B*13:140	B	all	2.199e-6	2
B*13:140	B	amr	0	0
B*13:140	B	eas	0	0
B*13:140	B	eur	2.327e-6	2
B*13:140	B	sas	0	0
B*13:151	B	afr	0	0
B*13:151	B	all	1.099e-6	1
B*13:151	B	amr	0	0
B*13:151	B	eas	0	0
B*13:151	B	eur	1.163e-6	1
B*13:151	B	sas	0	0
B*13:152	B	afr	0	0
B*13:152	B	all	1.099e-6	1
B*13:152	B	amr	0	0
B*13:152	B	eas	0	0
B*13:152	B	eur	1.163e-6	1
B*13:152	B	sas	0	0
B*13:156	B	afr	0	0
B*13:156	B	all	1.099e-6	1
B*13:156	B	amr	0	0
B*13:156	B	eas	0	0
B*13:156	B	eur	1.163e-6	1
B*13:156	B	sas	0	0
B*13:16	B	afr	0	0
B*13:16	B	all	1.099e-6	1
B*13:16	B	amr	0	0
B*13:16	B	eas	0	0
B*13:16	B	eur	0	0
B*13:16	B	sas	5.292e-5	1
B*13:162	B	afr	0	0
B*13:162	B	all	1.099e-6	1
B*13:162	B	amr	0	0
B*13:162	B	eas	0	0
B*13:162	B	eur	0	0
B*13:162	B	sas	5.292e-5	1
B*13:17	B	afr	0	0
B*13:17	B	all	8.795e-6	8
B*13:17	B	amr	0	0
B*13:17	B	eas	1.889e-4	1
B*13:17	B	eur	3.49e-6	3
B*13:17	B	sas	1.587e-4	3
B*13:19	B	afr	0	0
B*13:19	B	all	1.099e-6	1
B*13:19	B	amr	0	0
B*13:19	B	eas	0	0
B*13:19	B	eur	0	0
B*13:19	B	sas	0	0
B*13:22:01	B	afr	0	0
B*13:22:01	B	all	1.099e-6	1
B*13:22:01	B	amr	0	0
B*13:22:01	B	eas	0	0
B*13:22:01	B	eur	1.163e-6	1
B*13:22:01	B	sas	0	0
B*13:23	B	afr	0	0
B*13:23	B	all	7.695e-6	7
B*13:23	B	amr	0	0
B*13:23	B	eas	1.889e-4	1
B*13:23	B	eur	6.98e-6	6
B*13:23	B	sas	0	0
B*13:26:01	B	afr	1.719e-4	3
B*13:26:01	B	all	1.759e-5	16
B*13:26:01	B	amr	0	0
B*13:26:01	B	eas	0	0
B*13:26:01	B	eur	1.512e-5	13
B*13:26:01	B	sas	0	0
B*13:32	B	afr	0	0
B*13:32	B	all	1.099e-6	1
B*13:32	B	amr	0	0
B*13:32	B	eas	0	0
B*13:32	B	eur	1.163e-6	1
B*13:32	B	sas	0	0
B*13:33	B	afr	0	0
B*13:33	B	all	5.387e-5	49
B*13:33	B	amr	1.725e-4	1
B*13:33	B	eas	0	0
B*13:33	B	eur	5.584e-5	48
B*13:33	B	sas	0	0
B*13:35	B	afr	0	0
B*13:35	B	all	3.298e-6	3
B*13:35	B	amr	0	0
B*13:35	B	eas	0	0
B*13:35	B	eur	3.49e-6	3
B*13:35	B	sas	0	0
B*13:39	B	afr	0	0
B*13:39	B	all	1.099e-6	1
B*13:39	B	amr	0	0
B*13:39	B	eas	1.889e-4	1
B*13:39	B	eur	0	0
B*13:39	B	sas	0	0
B*13:45	B	afr	0	0
B*13:45	B	all	7.695e-6	7
B*13:45	B	amr	1.725e-4	1
B*13:45	B	eas	0	0
B*13:45	B	eur	6.98e-6	6
B*13:45	B	sas	0	0
B*13:48	B	afr	0	0
B*13:48	B	all	4.3970000000000004e-06	4
B*13:48	B	amr	0	0
B*13:48	B	eas	0	0
B*13:48	B	eur	4.653e-6	4
B*13:48	B	sas	0	0
B*13:53	B	afr	0	0
B*13:53	B	all	1.099e-6	1
B*13:53	B	amr	0	0
B*13:53	B	eas	0	0
B*13:53	B	eur	0	0
B*13:53	B	sas	5.292e-5	1
B*13:55	B	afr	5.731e-5	1
B*13:55	B	all	9.564e-5	87
B*13:55	B	amr	3.451e-4	2
B*13:55	B	eas	1.889e-4	1
B*13:55	B	eur	9.423e-5	81
B*13:55	B	sas	5.292e-5	1
B*13:58	B	afr	0	0
B*13:58	B	all	1.429e-5	13
B*13:58	B	amr	0	0
B*13:58	B	eas	0	0
B*13:58	B	eur	1.512e-5	13
B*13:58	B	sas	0	0
B*13:59	B	afr	0	0
B*13:59	B	all	2.199e-6	2
B*13:59	B	amr	0	0
B*13:59	B	eas	0	0
B*13:59	B	eur	2.327e-6	2
B*13:59	B	sas	0	0
B*13:62	B	afr	0	0
B*13:62	B	all	1.099e-6	1
B*13:62	B	amr	0	0
B*13:62	B	eas	0	0
B*13:62	B	eur	1.163e-6	1
B*13:62	B	sas	0	0
B*13:64	B	afr	0	0
B*13:64	B	all	1.099e-6	1
B*13:64	B	amr	0	0
B*13:64	B	eas	0	0
B*13:64	B	eur	1.163e-6	1
B*13:64	B	sas	0	0
B*13:67	B	afr	0	0
B*13:67	B	all	1.099e-6	1
B*13:67	B	amr	0	0
B*13:67	B	eas	0	0
B*13:67	B	eur	1.163e-6	1
B*13:67	B	sas	0	0
B*13:72	B	afr	0	0
B*13:72	B	all	1.099e-6	1
B*13:72	B	amr	0	0
B*13:72	B	eas	0	0
B*13:72	B	eur	1.163e-6	1
B*13:72	B	sas	0	0
B*13:82	B	afr	0	0
B*13:82	B	all	1.099e-6	1
B*13:82	B	amr	0	0
B*13:82	B	eas	0	0
B*13:82	B	eur	0	0
B*13:82	B	sas	5.292e-5	1
B*13:83	B	afr	5.731e-5	1
B*13:83	B	all	1.22e-4	111
B*13:83	B	amr	0.00138	8
B*13:83	B	eas	0.01171	62
B*13:83	B	eur	5.816e-6	5
B*13:83	B	sas	0.001799	34
B*13:93	B	afr	5.731e-5	1
B*13:93	B	all	3.397e-4	309
B*13:93	B	amr	0	0
B*13:93	B	eas	1.889e-4	1
B*13:93	B	eur	3.501e-4	301
B*13:93	B	sas	2.646e-4	5
B*13:97	B	afr	5.731e-5	1
B*13:97	B	all	5.607e-5	51
B*13:97	B	amr	1.725e-4	1
B*13:97	B	eas	0	0
B*13:97	B	eur	5.7e-5	49
B*13:97	B	sas	0	0
B*13:98	B	afr	0	0
B*13:98	B	all	2.748e-5	25
B*13:98	B	amr	0	0
B*13:98	B	eas	1.889e-4	1
B*13:98	B	eur	2.792e-5	24
B*13:98	B	sas	0	0
B*14:01:01	B	afr	0.006476	113
B*14:01:01	B	all	0.01156	10516
B*14:01:01	B	amr	0.009317	54
B*14:01:01	B	eas	9.445e-4	5
B*14:01:01	B	eur	0.01199	10307
B*14:01:01	B	sas	6.35e-4	12
B*14:02:01	B	afr	0.01742	304
B*14:02:01	B	all	0.02545	23155
B*14:02:01	B	amr	0.03244	188
B*14:02:01	B	eas	0.002456	13
B*14:02:01	B	eur	0.02619	22512
B*14:02:01	B	sas	0.003863	73
B*14:02:02	B	afr	0	0
B*14:02:02	B	all	5.497e-6	5
B*14:02:02	B	amr	3.451e-4	2
B*14:02:02	B	eas	0	0
B*14:02:02	B	eur	3.49e-6	3
B*14:02:02	B	sas	0	0
B*14:02:09	B	afr	0	0
B*14:02:09	B	all	1.099e-6	1
B*14:02:09	B	amr	1.725e-4	1
B*14:02:09	B	eas	0	0
B*14:02:09	B	eur	0	0
B*14:02:09	B	sas	0	0
B*14:03	B	afr	0.002808	49
B*14:03	B	all	5.826e-5	53
B*14:03	B	amr	5.176e-4	3
B*14:03	B	eas	0	0
B*14:03	B	eur	1.163e-6	1
B*14:03	B	sas	0	0
B*14:05	B	afr	2.865e-4	5
B*14:05	B	all	1.429e-5	13
B*14:05	B	amr	0	0
B*14:05	B	eas	0	0
B*14:05	B	eur	9.306e-6	8
B*14:05	B	sas	0	0
B*14:06:01	B	afr	0	0
B*14:06:01	B	all	1.099e-5	10
B*14:06:01	B	amr	0	0
B*14:06:01	B	eas	0	0
B*14:06:01	B	eur	1.163e-5	10
B*14:06:01	B	sas	0	0
B*14:06:02	B	afr	0	0
B*14:06:02	B	all	5.497e-6	5
B*14:06:02	B	amr	0	0
B*14:06:02	B	eas	0	0
B*14:06:02	B	eur	5.816e-6	5
B*14:06:02	B	sas	0	0
B*14:08:01	B	afr	0	0
B*14:08:01	B	all	6.596e-6	6
B*14:08:01	B	amr	0	0
B*14:08:01	B	eas	0	0
B*14:08:01	B	eur	6.98e-6	6
B*14:08:01	B	sas	0	0
B*14:08:02	B	afr	5.731e-5	1
B*14:08:02	B	all	6.596e-6	6
B*14:08:02	B	amr	0	0
B*14:08:02	B	eas	0	0
B*14:08:02	B	eur	5.816e-6	5
B*14:08:02	B	sas	0	0
B*14:09	B	afr	5.731e-5	1
B*14:09	B	all	1.099e-6	1
B*14:09	B	amr	0	0
B*14:09	B	eas	0	0
B*14:09	B	eur	0	0
B*14:09	B	sas	0	0
B*14:10	B	afr	0	0
B*14:10	B	all	2.199e-6	2
B*14:10	B	amr	0	0
B*14:10	B	eas	0	0
B*14:10	B	eur	2.327e-6	2
B*14:10	B	sas	0	0
B*14:102	B	afr	0	0
B*14:102	B	all	3.298e-6	3
B*14:102	B	amr	0	0
B*14:102	B	eas	0	0
B*14:102	B	eur	3.49e-6	3
B*14:102	B	sas	0	0
B*14:13	B	afr	0	0
B*14:13	B	all	2.199e-6	2
B*14:13	B	amr	0	0
B*14:13	B	eas	0	0
B*14:13	B	eur	2.327e-6	2
B*14:13	B	sas	0	0
B*14:19	B	afr	0	0
B*14:19	B	all	1.099e-6	1
B*14:19	B	amr	0	0
B*14:19	B	eas	0	0
B*14:19	B	eur	1.163e-6	1
B*14:19	B	sas	0	0
B*14:21	B	afr	0	0
B*14:21	B	all	4.617e-5	42
B*14:21	B	amr	0	0
B*14:21	B	eas	0	0
B*14:21	B	eur	4.769e-5	41
B*14:21	B	sas	0	0
B*14:23	B	afr	0	0
B*14:23	B	all	1.099e-6	1
B*14:23	B	amr	0	0
B*14:23	B	eas	0	0
B*14:23	B	eur	1.163e-6	1
B*14:23	B	sas	0	0
B*14:27	B	afr	0	0
B*14:27	B	all	5.497e-6	5
B*14:27	B	amr	0	0
B*14:27	B	eas	0	0
B*14:27	B	eur	5.816e-6	5
B*14:27	B	sas	0	0
B*14:28	B	afr	0	0
B*14:28	B	all	6.376e-5	58
B*14:28	B	amr	1.725e-4	1
B*14:28	B	eas	0	0
B*14:28	B	eur	6.631e-5	57
B*14:28	B	sas	0	0
B*14:36	B	afr	0	0
B*14:36	B	all	3.298e-6	3
B*14:36	B	amr	0	0
B*14:36	B	eas	0	0
B*14:36	B	eur	3.49e-6	3
B*14:36	B	sas	0	0
B*14:46	B	afr	1.146e-4	2
B*14:46	B	all	3.298e-6	3
B*14:46	B	amr	0	0
B*14:46	B	eas	0	0
B*14:46	B	eur	0	0
B*14:46	B	sas	5.292e-5	1
B*14:53	B	afr	0	0
B*14:53	B	all	1.099e-6	1
B*14:53	B	amr	0	0
B*14:53	B	eas	0	0
B*14:53	B	eur	1.163e-6	1
B*14:53	B	sas	0	0
B*14:55	B	afr	0	0
B*14:55	B	all	1.099e-6	1
B*14:55	B	amr	0	0
B*14:55	B	eas	0	0
B*14:55	B	eur	1.163e-6	1
B*14:55	B	sas	0	0
B*14:62	B	afr	0	0
B*14:62	B	all	3.738e-5	34
B*14:62	B	amr	0	0
B*14:62	B	eas	0	0
B*14:62	B	eur	3.839e-5	33
B*14:62	B	sas	0	0
B*14:64	B	afr	0	0
B*14:64	B	all	1.649e-4	150
B*14:64	B	amr	3.451e-4	2
B*14:64	B	eas	0	0
B*14:64	B	eur	1.722e-4	148
B*14:64	B	sas	0	0
B*14:85N	B	afr	0	0
B*14:85N	B	all	2.199e-6	2
B*14:85N	B	amr	0	0
B*14:85N	B	eas	0	0
B*14:85N	B	eur	2.327e-6	2
B*14:85N	B	sas	0	0
B*14:95	B	afr	0	0
B*14:95	B	all	2.199e-5	20
B*14:95	B	amr	0	0
B*14:95	B	eas	0	0
B*14:95	B	eur	2.21e-5	19
B*14:95	B	sas	0	0
B*14:96	B	afr	0	0
B*14:96	B	all	3.298e-6	3
B*14:96	B	amr	0	0
B*14:96	B	eas	0	0
B*14:96	B	eur	3.49e-6	3
B*14:96	B	sas	0	0
B*15:01:01	B	afr	0.007049	123
B*15:01:01	B	all	0.05798	52743
B*15:01:01	B	amr	0.01881	109
B*15:01:01	B	eas	0.03627	192
B*15:01:01	B	eur	0.06037	51893
B*15:01:01	B	sas	0.01545	292
B*15:01:02	B	afr	0	0
B*15:01:02	B	all	3.298e-6	3
B*15:01:02	B	amr	0	0
B*15:01:02	B	eas	0	0
B*15:01:02	B	eur	0	0
B*15:01:02	B	sas	1.587e-4	3
B*15:01:06	B	afr	0	0
B*15:01:06	B	all	1.099e-6	1
B*15:01:06	B	amr	0	0
B*15:01:06	B	eas	0	0
B*15:01:06	B	eur	1.163e-6	1
B*15:01:06	B	sas	0	0
B*15:01:07	B	afr	0	0
B*15:01:07	B	all	2.199e-6	2
B*15:01:07	B	amr	0	0
B*15:01:07	B	eas	0	0
B*15:01:07	B	eur	2.327e-6	2
B*15:01:07	B	sas	0	0
B*15:01:14	B	afr	0	0
B*15:01:14	B	all	2.199e-6	2
B*15:01:14	B	amr	0	0
B*15:01:14	B	eas	0	0
B*15:01:14	B	eur	2.327e-6	2
B*15:01:14	B	sas	0	0
B*15:01:20	B	afr	0	0
B*15:01:20	B	all	4.068e-5	37
B*15:01:20	B	amr	1.725e-4	1
B*15:01:20	B	eas	0	0
B*15:01:20	B	eur	4.071e-5	35
B*15:01:20	B	sas	5.292e-5	1
B*15:01:48	B	afr	0	0
B*15:01:48	B	all	2.968e-5	27
B*15:01:48	B	amr	0	0
B*15:01:48	B	eas	0	0
B*15:01:48	B	eur	3.141e-5	27
B*15:01:48	B	sas	0	0
B*15:01:54	B	afr	0	0
B*15:01:54	B	all	1.099e-6	1
B*15:01:54	B	amr	0	0
B*15:01:54	B	eas	0	0
B*15:01:54	B	eur	1.163e-6	1
B*15:01:54	B	sas	0	0
B*15:01:64	B	afr	0	0
B*15:01:64	B	all	1.209e-5	11
B*15:01:64	B	amr	0	0
B*15:01:64	B	eas	0	0
B*15:01:64	B	eur	1.28e-5	11
B*15:01:64	B	sas	0	0
B*15:02:01	B	afr	5.158e-4	9
B*15:02:01	B	all	7.398e-4	673
B*15:02:01	B	amr	0.004141	24
B*15:02:01	B	eas	0.04987	264
B*15:02:01	B	eur	4.653e-5	40
B*15:02:01	B	sas	0.01762	333
B*15:02:04	B	afr	0	0
B*15:02:04	B	all	1.099e-6	1
B*15:02:04	B	amr	0	0
B*15:02:04	B	eas	0	0
B*15:02:04	B	eur	0	0
B*15:02:04	B	sas	5.292e-5	1
B*15:03:01	B	afr	0.05221	911
B*15:03:01	B	all	0.001502	1366
B*15:03:01	B	amr	0.006729	39
B*15:03:01	B	eas	3.778e-4	2
B*15:03:01	B	eur	4.665e-4	401
B*15:03:01	B	sas	5.292e-4	10
B*15:03:11	B	afr	5.731e-5	1
B*15:03:11	B	all	1.099e-6	1
B*15:03:11	B	amr	0	0
B*15:03:11	B	eas	0	0
B*15:03:11	B	eur	0	0
B*15:03:11	B	sas	0	0
B*15:04:01	B	afr	0	0
B*15:04:01	B	all	1.979e-5	18
B*15:04:01	B	amr	0.002415	14
B*15:04:01	B	eas	1.889e-4	1
B*15:04:01	B	eur	2.327e-6	2
B*15:04:01	B	sas	5.292e-5	1
B*15:04:04	B	afr	0	0
B*15:04:04	B	all	1.099e-6	1
B*15:04:04	B	amr	1.725e-4	1
B*15:04:04	B	eas	0	0
B*15:04:04	B	eur	0	0
B*15:04:04	B	sas	0	0
B*15:05:01	B	afr	1.146e-4	2
B*15:05:01	B	all	1.264e-4	115
B*15:05:01	B	amr	3.451e-4	2
B*15:05:01	B	eas	1.889e-4	1
B*15:05:01	B	eur	4.653e-6	4
B*15:05:01	B	sas	0.005556	105
B*15:05:02	B	afr	0	0
B*15:05:02	B	all	5.497e-6	5
B*15:05:02	B	amr	0	0
B*15:05:02	B	eas	0	0
B*15:05:02	B	eur	5.816e-6	5
B*15:05:02	B	sas	0	0
B*15:05:03	B	afr	0	0
B*15:05:03	B	all	1.099e-6	1
B*15:05:03	B	amr	0	0
B*15:05:03	B	eas	1.889e-4	1
B*15:05:03	B	eur	0	0
B*15:05:03	B	sas	0	0
B*15:06	B	afr	0	0
B*15:06	B	all	6.596e-6	6
B*15:06	B	amr	0	0
B*15:06	B	eas	9.445e-4	5
B*15:06	B	eur	1.163e-6	1
B*15:06	B	sas	0	0
B*15:07:01	B	afr	5.731e-5	1
B*15:07:01	B	all	9.289e-4	845
B*15:07:01	B	amr	0	0
B*15:07:01	B	eas	7.556e-4	4
B*15:07:01	B	eur	9.702e-4	834
B*15:07:01	B	sas	1.058e-4	2
B*15:08:01	B	afr	5.731e-5	1
B*15:08:01	B	all	1.693e-4	154
B*15:08:01	B	amr	0.001208	7
B*15:08:01	B	eas	0	0
B*15:08:01	B	eur	5.933e-5	51
B*15:08:01	B	sas	0.004974	94
B*15:09:01	B	afr	1.146e-4	2
B*15:09:01	B	all	1.407e-4	128
B*15:09:01	B	amr	0.001035	6
B*15:09:01	B	eas	0	0
B*15:09:01	B	eur	1.384e-4	119
B*15:09:01	B	sas	5.292e-5	1
B*15:102	B	afr	0	0
B*15:102	B	all	1.099e-6	1
B*15:102	B	amr	0	0
B*15:102	B	eas	1.889e-4	1
B*15:102	B	eur	0	0
B*15:102	B	sas	0	0
B*15:107	B	afr	0	0
B*15:107	B	all	1.099e-6	1
B*15:107	B	amr	0	0
B*15:107	B	eas	0	0
B*15:107	B	eur	1.163e-6	1
B*15:107	B	sas	0	0
B*15:10:01	B	afr	0.04109	717
B*15:10:01	B	all	9.487e-4	863
B*15:10:01	B	amr	0.004658	27
B*15:10:01	B	eas	1.889e-4	1
B*15:10:01	B	eur	1.303e-4	112
B*15:10:01	B	sas	2.646e-4	5
B*15:10:06	B	afr	0	0
B*15:10:06	B	all	1.099e-6	1
B*15:10:06	B	amr	0	0
B*15:10:06	B	eas	0	0
B*15:10:06	B	eur	1.163e-6	1
B*15:10:06	B	sas	0	0
B*15:113	B	afr	0	0
B*15:113	B	all	1.099e-6	1
B*15:113	B	amr	0	0
B*15:113	B	eas	0	0
B*15:113	B	eur	0	0
B*15:113	B	sas	5.292e-5	1
B*15:11:01	B	afr	0	0
B*15:11:01	B	all	5.277e-5	48
B*15:11:01	B	amr	3.451e-4	2
B*15:11:01	B	eas	0.008689	46
B*15:11:01	B	eur	0	0
B*15:11:01	B	sas	0	0
B*15:121	B	afr	0	0
B*15:121	B	all	1.099e-6	1
B*15:121	B	amr	0	0
B*15:121	B	eas	0	0
B*15:121	B	eur	0	0
B*15:121	B	sas	5.292e-5	1
B*15:128	B	afr	0	0
B*15:128	B	all	1.099e-6	1
B*15:128	B	amr	0	0
B*15:128	B	eas	0	0
B*15:128	B	eur	1.163e-6	1
B*15:128	B	sas	0	0
B*15:12:01	B	afr	5.731e-5	1
B*15:12:01	B	all	2.199e-5	20
B*15:12:01	B	amr	1.725e-4	1
B*15:12:01	B	eas	0.003211	17
B*15:12:01	B	eur	0	0
B*15:12:01	B	sas	5.292e-5	1
B*15:132	B	afr	0	0
B*15:132	B	all	1.099e-6	1
B*15:132	B	amr	0	0
B*15:132	B	eas	0	0
B*15:132	B	eur	1.163e-6	1
B*15:132	B	sas	0	0
B*15:13:01	B	afr	0	0
B*15:13:01	B	all	4.507e-5	41
B*15:13:01	B	amr	0.001035	6
B*15:13:01	B	eas	0.0051	27
B*15:13:01	B	eur	5.816e-6	5
B*15:13:01	B	sas	1.587e-4	3
B*15:14	B	afr	0	0
B*15:14	B	all	1.209e-5	11
B*15:14	B	amr	0	0
B*15:14	B	eas	0	0
B*15:14	B	eur	1.28e-5	11
B*15:14	B	sas	0	0
B*15:141	B	afr	0	0
B*15:141	B	all	1.099e-6	1
B*15:141	B	amr	0	0
B*15:141	B	eas	1.889e-4	1
B*15:141	B	eur	0	0
B*15:141	B	sas	0	0
B*15:142	B	afr	0	0
B*15:142	B	all	8.795e-6	8
B*15:142	B	amr	0	0
B*15:142	B	eas	0	0
B*15:142	B	eur	9.306e-6	8
B*15:142	B	sas	0	0
B*15:146	B	afr	0	0
B*15:146	B	all	2.528e-5	23
B*15:146	B	amr	0	0
B*15:146	B	eas	0	0
B*15:146	B	eur	2.676e-5	23
B*15:146	B	sas	0	0
B*15:147	B	afr	0	0
B*15:147	B	all	1.759e-5	16
B*15:147	B	amr	0	0
B*15:147	B	eas	0	0
B*15:147	B	eur	1.861e-5	16
B*15:147	B	sas	0	0
B*15:151	B	afr	1.146e-4	2
B*15:151	B	all	2.199e-6	2
B*15:151	B	amr	0	0
B*15:151	B	eas	0	0
B*15:151	B	eur	0	0
B*15:151	B	sas	0	0
B*15:153	B	afr	0	0
B*15:153	B	all	2.199e-6	2
B*15:153	B	amr	0	0
B*15:153	B	eas	0	0
B*15:153	B	eur	2.327e-6	2
B*15:153	B	sas	0	0
B*15:154	B	afr	0	0
B*15:154	B	all	1.759e-5	16
B*15:154	B	amr	0	0
B*15:154	B	eas	0	0
B*15:154	B	eur	1.861e-5	16
B*15:154	B	sas	0	0
B*15:15:01	B	afr	0	0
B*15:15:01	B	all	3.298e-6	3
B*15:15:01	B	amr	3.451e-4	2
B*15:15:01	B	eas	0	0
B*15:15:01	B	eur	1.163e-6	1
B*15:15:01	B	sas	0	0
B*15:16:01	B	afr	0.02132	372
B*15:16:01	B	all	8.267e-4	752
B*15:16:01	B	amr	0.001898	11
B*15:16:01	B	eas	0	0
B*15:16:01	B	eur	4.246e-4	365
B*15:16:01	B	sas	2.117e-4	4
B*15:16:04	B	afr	5.731e-5	1
B*15:16:04	B	all	1.099e-6	1
B*15:16:04	B	amr	0	0
B*15:16:04	B	eas	0	0
B*15:16:04	B	eur	0	0
B*15:16:04	B	sas	0	0
B*15:17:01	B	afr	0.003954	69
B*15:17:01	B	all	0.002475	2251
B*15:17:01	B	amr	0.009144	53
B*15:17:01	B	eas	0.001133	6
B*15:17:01	B	eur	0.002157	1854
B*15:17:01	B	sas	0.01408	266
B*15:17:02	B	afr	0	0
B*15:17:02	B	all	2.199e-6	2
B*15:17:02	B	amr	0	0
B*15:17:02	B	eas	0	0
B*15:17:02	B	eur	2.327e-6	2
B*15:17:02	B	sas	0	0
B*15:184	B	afr	0	0
B*15:184	B	all	1.099e-6	1
B*15:184	B	amr	0	0
B*15:184	B	eas	0	0
B*15:184	B	eur	1.163e-6	1
B*15:184	B	sas	0	0
B*15:18:01	B	afr	0.001032	18
B*15:18:01	B	all	0.003302	3004
B*15:18:01	B	amr	0.004313	25
B*15:18:01	B	eas	0.004911	26
B*15:18:01	B	eur	0.003168	2723
B*15:18:01	B	sas	0.01101	208
B*15:19	B	afr	0	0
B*15:19	B	all	7.695e-6	7
B*15:19	B	amr	0	0
B*15:19	B	eas	0.001322	7
B*15:19	B	eur	0	0
B*15:19	B	sas	0	0
B*15:194	B	afr	0	0
B*15:194	B	all	1.099e-6	1
B*15:194	B	amr	0	0
B*15:194	B	eas	0	0
B*15:194	B	eur	0	0
B*15:194	B	sas	5.292e-5	1
B*15:20	B	afr	0	0
B*15:20	B	all	2.078e-4	189
B*15:20	B	amr	6.901e-4	4
B*15:20	B	eas	1.889e-4	1
B*15:20	B	eur	2.117e-4	182
B*15:20	B	sas	5.292e-5	1
B*15:212	B	afr	0	0
B*15:212	B	all	4.3970000000000004e-06	4
B*15:212	B	amr	0	0
B*15:212	B	eas	0	0
B*15:212	B	eur	4.653e-6	4
B*15:212	B	sas	0	0
B*15:21:01	B	afr	0	0
B*15:21:01	B	all	4.507e-5	41
B*15:21:01	B	amr	8.627e-4	5
B*15:21:01	B	eas	0.006422	34
B*15:21:01	B	eur	2.327e-6	2
B*15:21:01	B	sas	0	0
B*15:220:01	B	afr	0.002808	49
B*15:220:01	B	all	3.408e-4	310
B*15:220:01	B	amr	0.005521	32
B*15:220:01	B	eas	1.889e-4	1
B*15:220:01	B	eur	2.548e-4	219
B*15:220:01	B	sas	4.762e-4	9
B*15:225	B	afr	0	0
B*15:225	B	all	1.099e-6	1
B*15:225	B	amr	0	0
B*15:225	B	eas	0	0
B*15:225	B	eur	1.163e-6	1
B*15:225	B	sas	0	0
B*15:228	B	afr	0	0
B*15:228	B	all	2.638e-5	24
B*15:228	B	amr	0	0
B*15:228	B	eas	0	0
B*15:228	B	eur	2.676e-5	23
B*15:228	B	sas	5.292e-5	1
B*15:23	B	afr	0	0
B*15:23	B	all	3.298e-6	3
B*15:23	B	amr	0	0
B*15:23	B	eas	0	0
B*15:23	B	eur	3.49e-6	3
B*15:23	B	sas	0	0
B*15:233	B	afr	0	0
B*15:233	B	all	1.099e-6	1
B*15:233	B	amr	0	0
B*15:233	B	eas	0	0
B*15:233	B	eur	1.163e-6	1
B*15:233	B	sas	0	0
B*15:239	B	afr	0	0
B*15:239	B	all	1.099e-5	10
B*15:239	B	amr	0	0
B*15:239	B	eas	0	0
B*15:239	B	eur	1.163e-5	10
B*15:239	B	sas	0	0
B*15:247	B	afr	0	0
B*15:247	B	all	5.167e-5	47
B*15:247	B	amr	0	0
B*15:247	B	eas	0	0
B*15:247	B	eur	5.467e-5	47
B*15:247	B	sas	0	0
B*15:24:01	B	afr	0	0
B*15:24:01	B	all	2.968e-4	270
B*15:24:01	B	amr	0	0
B*15:24:01	B	eas	0	0
B*15:24:01	B	eur	3.141e-4	270
B*15:24:01	B	sas	0	0
B*15:251:01	B	afr	0	0
B*15:251:01	B	all	1.099e-6	1
B*15:251:01	B	amr	0	0
B*15:251:01	B	eas	0	0
B*15:251:01	B	eur	1.163e-6	1
B*15:251:01	B	sas	0	0
B*15:251:03	B	afr	0	0
B*15:251:03	B	all	1.099e-6	1
B*15:251:03	B	amr	0	0
B*15:251:03	B	eas	0	0
B*15:251:03	B	eur	1.163e-6	1
B*15:251:03	B	sas	0	0
B*15:256	B	afr	0	0
B*15:256	B	all	8.025e-5	73
B*15:256	B	amr	0	0
B*15:256	B	eas	0	0
B*15:256	B	eur	8.376e-5	72
B*15:256	B	sas	0	0
B*15:25:01	B	afr	1.146e-4	2
B*15:25:01	B	all	1.891e-4	172
B*15:25:01	B	amr	0.001553	9
B*15:25:01	B	eas	0.01341	71
B*15:25:01	B	eur	1.396e-5	12
B*15:25:01	B	sas	0.004075	77
B*15:275:01	B	afr	5.731e-5	1
B*15:275:01	B	all	3.298e-6	3
B*15:275:01	B	amr	0	0
B*15:275:01	B	eas	0	0
B*15:275:01	B	eur	2.327e-6	2
B*15:275:01	B	sas	0	0
B*15:275:02	B	afr	0	0
B*15:275:02	B	all	1.099e-6	1
B*15:275:02	B	amr	0	0
B*15:275:02	B	eas	0	0
B*15:275:02	B	eur	1.163e-6	1
B*15:275:02	B	sas	0	0
B*15:27:01	B	afr	0	0
B*15:27:01	B	all	2.089e-5	19
B*15:27:01	B	amr	1.725e-4	1
B*15:27:01	B	eas	0.0034	18
B*15:27:01	B	eur	0	0
B*15:27:01	B	sas	0	0
B*15:29:01	B	afr	0	0
B*15:29:01	B	all	4.727e-5	43
B*15:29:01	B	amr	1.725e-4	1
B*15:29:01	B	eas	0	0
B*15:29:01	B	eur	5.816e-6	5
B*15:29:01	B	sas	0.001958	37
B*15:30:01	B	afr	0	0
B*15:30:01	B	all	1.099e-6	1
B*15:30:01	B	amr	0	0
B*15:30:01	B	eas	0	0
B*15:30:01	B	eur	1.163e-6	1
B*15:30:01	B	sas	0	0
B*15:315	B	afr	0	0
B*15:315	B	all	6.596e-6	6
B*15:315	B	amr	0	0
B*15:315	B	eas	0	0
B*15:315	B	eur	6.98e-6	6
B*15:315	B	sas	0	0
B*15:318	B	afr	0	0
B*15:318	B	all	2.199e-6	2
B*15:318	B	amr	0	0
B*15:318	B	eas	0	0
B*15:318	B	eur	2.327e-6	2
B*15:318	B	sas	0	0
B*15:319	B	afr	0	0
B*15:319	B	all	1.099e-6	1
B*15:319	B	amr	0	0
B*15:319	B	eas	0	0
B*15:319	B	eur	0	0
B*15:319	B	sas	5.292e-5	1
B*15:31:01	B	afr	5.158e-4	9
B*15:31:01	B	all	1.539e-5	14
B*15:31:01	B	amr	5.176e-4	3
B*15:31:01	B	eas	0	0
B*15:31:01	B	eur	2.327e-6	2
B*15:31:01	B	sas	0	0
B*15:32:01	B	afr	5.731e-5	1
B*15:32:01	B	all	5.387e-5	49
B*15:32:01	B	amr	1.725e-4	1
B*15:32:01	B	eas	0.001511	8
B*15:32:01	B	eur	6.98e-6	6
B*15:32:01	B	sas	0.001746	33
B*15:33	B	afr	0	0
B*15:33	B	all	8.795e-6	8
B*15:33	B	amr	0	0
B*15:33	B	eas	0	0
B*15:33	B	eur	9.306e-6	8
B*15:33	B	sas	0	0
B*15:335	B	afr	0	0
B*15:335	B	all	1.099e-6	1
B*15:335	B	amr	0	0
B*15:335	B	eas	0	0
B*15:335	B	eur	1.163e-6	1
B*15:335	B	sas	0	0
B*15:346	B	afr	0	0
B*15:346	B	all	1.099e-6	1
B*15:346	B	amr	0	0
B*15:346	B	eas	0	0
B*15:346	B	eur	1.163e-6	1
B*15:346	B	sas	0	0
B*15:34:01	B	afr	0	0
B*15:34:01	B	all	1.33e-4	121
B*15:34:01	B	amr	0	0
B*15:34:01	B	eas	0	0
B*15:34:01	B	eur	1.361e-4	117
B*15:34:01	B	sas	1.587e-4	3
B*15:35	B	afr	0	0
B*15:35	B	all	5.716e-5	52
B*15:35	B	amr	1.725e-4	1
B*15:35	B	eas	0.009634	51
B*15:35	B	eur	0	0
B*15:35	B	sas	0	0
B*15:360	B	afr	0	0
B*15:360	B	all	1.099e-6	1
B*15:360	B	amr	0	0
B*15:360	B	eas	1.889e-4	1
B*15:360	B	eur	0	0
B*15:360	B	sas	0	0
B*15:361	B	afr	0	0
B*15:361	B	all	1.099e-6	1
B*15:361	B	amr	0	0
B*15:361	B	eas	0	0
B*15:361	B	eur	0	0
B*15:361	B	sas	5.292e-5	1
B*15:37	B	afr	5.731e-4	10
B*15:37	B	all	1.099e-5	10
B*15:37	B	amr	0	0
B*15:37	B	eas	0	0
B*15:37	B	eur	0	0
B*15:37	B	sas	0	0
B*15:371	B	afr	0	0
B*15:371	B	all	4.3970000000000004e-06	4
B*15:371	B	amr	0	0
B*15:371	B	eas	0	0
B*15:371	B	eur	4.653e-6	4
B*15:371	B	sas	0	0
B*15:384	B	afr	0	0
B*15:384	B	all	1.099e-6	1
B*15:384	B	amr	0	0
B*15:384	B	eas	1.889e-4	1
B*15:384	B	eur	0	0
B*15:384	B	sas	0	0
B*15:389	B	afr	0.002407	42
B*15:389	B	all	5.057e-5	46
B*15:389	B	amr	3.451e-4	2
B*15:389	B	eas	0	0
B*15:389	B	eur	2.327e-6	2
B*15:389	B	sas	0	0
B*15:397	B	afr	5.731e-5	1
B*15:397	B	all	1.099e-6	1
B*15:397	B	amr	0	0
B*15:397	B	eas	0	0
B*15:397	B	eur	0	0
B*15:397	B	sas	0	0
B*15:39:01	B	afr	0	0
B*15:39:01	B	all	1.836e-4	167
B*15:39:01	B	amr	0	0
B*15:39:01	B	eas	0	0
B*15:39:01	B	eur	1.908e-4	164
B*15:39:01	B	sas	1.058e-4	2
B*15:39:02	B	afr	0	0
B*15:39:02	B	all	1.099e-6	1
B*15:39:02	B	amr	0	0
B*15:39:02	B	eas	0	0
B*15:39:02	B	eur	1.163e-6	1
B*15:39:02	B	sas	0	0
B*15:402	B	afr	0	0
B*15:402	B	all	4.3970000000000004e-06	4
B*15:402	B	amr	0	0
B*15:402	B	eas	0	0
B*15:402	B	eur	4.653e-6	4
B*15:402	B	sas	0	0
B*15:415	B	afr	0	0
B*15:415	B	all	1.099e-6	1
B*15:415	B	amr	1.725e-4	1
B*15:415	B	eas	0	0
B*15:415	B	eur	0	0
B*15:415	B	sas	0	0
B*15:42	B	afr	0	0
B*15:42	B	all	4.3970000000000004e-06	4
B*15:42	B	amr	0	0
B*15:42	B	eas	0	0
B*15:42	B	eur	4.653e-6	4
B*15:42	B	sas	0	0
B*15:429	B	afr	0	0
B*15:429	B	all	1.099e-6	1
B*15:429	B	amr	0	0
B*15:429	B	eas	0	0
B*15:429	B	eur	1.163e-6	1
B*15:429	B	sas	0	0
B*15:43	B	afr	0	0
B*15:43	B	all	4.3970000000000004e-06	4
B*15:43	B	amr	0	0
B*15:43	B	eas	0	0
B*15:43	B	eur	4.653e-6	4
B*15:43	B	sas	0	0
B*15:432	B	afr	0	0
B*15:432	B	all	3.298e-6	3
B*15:432	B	amr	0	0
B*15:432	B	eas	0	0
B*15:432	B	eur	3.49e-6	3
B*15:432	B	sas	0	0
B*15:441	B	afr	0	0
B*15:441	B	all	9.894e-6	9
B*15:441	B	amr	0	0
B*15:441	B	eas	0	0
B*15:441	B	eur	1.047e-5	9
B*15:441	B	sas	0	0
B*15:443	B	afr	0	0
B*15:443	B	all	2.627e-4	239
B*15:443	B	amr	1.725e-4	1
B*15:443	B	eas	0	0
B*15:443	B	eur	2.757e-4	237
B*15:443	B	sas	5.292e-5	1
B*15:45	B	afr	0	0
B*15:45	B	all	2.199e-6	2
B*15:45	B	amr	0	0
B*15:45	B	eas	0	0
B*15:45	B	eur	2.327e-6	2
B*15:45	B	sas	0	0
B*15:456	B	afr	0	0
B*15:456	B	all	3.298e-5	30
B*15:456	B	amr	0	0
B*15:456	B	eas	0	0
B*15:456	B	eur	3.49e-5	30
B*15:456	B	sas	0	0
B*15:457	B	afr	5.731e-5	1
B*15:457	B	all	1.979e-5	18
B*15:457	B	amr	0	0
B*15:457	B	eas	0	0
B*15:457	B	eur	1.978e-5	17
B*15:457	B	sas	0	0
B*15:46	B	afr	0	0
B*15:46	B	all	2.199e-6	2
B*15:46	B	amr	0	0
B*15:46	B	eas	1.889e-4	1
B*15:46	B	eur	0	0
B*15:46	B	sas	5.292e-5	1
B*15:464	B	afr	0	0
B*15:464	B	all	1.099e-6	1
B*15:464	B	amr	0	0
B*15:464	B	eas	0	0
B*15:464	B	eur	1.163e-6	1
B*15:464	B	sas	0	0
B*15:477	B	afr	0	0
B*15:477	B	all	1.099e-6	1
B*15:477	B	amr	0	0
B*15:477	B	eas	0	0
B*15:477	B	eur	1.163e-6	1
B*15:477	B	sas	0	0
B*15:47:01	B	afr	5.158e-4	9
B*15:47:01	B	all	9.894e-6	9
B*15:47:01	B	amr	0	0
B*15:47:01	B	eas	0	0
B*15:47:01	B	eur	0	0
B*15:47:01	B	sas	0	0
B*15:482	B	afr	0	0
B*15:482	B	all	1.099e-6	1
B*15:482	B	amr	0	0
B*15:482	B	eas	0	0
B*15:482	B	eur	0	0
B*15:482	B	sas	5.292e-5	1
B*15:483N	B	afr	0	0
B*15:483N	B	all	1.099e-6	1
B*15:483N	B	amr	0	0
B*15:483N	B	eas	0	0
B*15:483N	B	eur	1.163e-6	1
B*15:483N	B	sas	0	0
B*15:501	B	afr	0	0
B*15:501	B	all	2.089e-5	19
B*15:501	B	amr	0	0
B*15:501	B	eas	0	0
B*15:501	B	eur	2.21e-5	19
B*15:501	B	sas	0	0
B*15:506	B	afr	0	0
B*15:506	B	all	1.099e-6	1
B*15:506	B	amr	1.725e-4	1
B*15:506	B	eas	0	0
B*15:506	B	eur	0	0
B*15:506	B	sas	0	0
B*15:51	B	afr	0	0
B*15:51	B	all	5.497e-6	5
B*15:51	B	amr	0	0
B*15:51	B	eas	0	0
B*15:51	B	eur	5.816e-6	5
B*15:51	B	sas	0	0
B*15:515	B	afr	0	0
B*15:515	B	all	4.3970000000000004e-06	4
B*15:515	B	amr	0	0
B*15:515	B	eas	0	0
B*15:515	B	eur	4.653e-6	4
B*15:515	B	sas	0	0
B*15:52	B	afr	1.146e-4	2
B*15:52	B	all	2.199e-6	2
B*15:52	B	amr	0	0
B*15:52	B	eas	0	0
B*15:52	B	eur	0	0
B*15:52	B	sas	0	0
B*15:533	B	afr	0	0
B*15:533	B	all	3.298e-6	3
B*15:533	B	amr	0	0
B*15:533	B	eas	0	0
B*15:533	B	eur	3.49e-6	3
B*15:533	B	sas	0	0
B*15:535	B	afr	0	0
B*15:535	B	all	5.771e-4	525
B*15:535	B	amr	3.451e-4	2
B*15:535	B	eas	3.778e-4	2
B*15:535	B	eur	6.014e-4	517
B*15:535	B	sas	1.058e-4	2
B*15:54	B	afr	2.292e-4	4
B*15:54	B	all	4.3970000000000004e-06	4
B*15:54	B	amr	0	0
B*15:54	B	eas	0	0
B*15:54	B	eur	0	0
B*15:54	B	sas	0	0
B*15:542	B	afr	0	0
B*15:542	B	all	2.199e-6	2
B*15:542	B	amr	0	0
B*15:542	B	eas	0	0
B*15:542	B	eur	2.327e-6	2
B*15:542	B	sas	0	0
B*15:549N	B	afr	0	0
B*15:549N	B	all	1.099e-6	1
B*15:549N	B	amr	0	0
B*15:549N	B	eas	0	0
B*15:549N	B	eur	1.163e-6	1
B*15:549N	B	sas	0	0
B*15:55	B	afr	5.731e-5	1
B*15:55	B	all	1.099e-6	1
B*15:55	B	amr	0	0
B*15:55	B	eas	0	0
B*15:55	B	eur	0	0
B*15:55	B	sas	0	0
B*15:556	B	afr	0	0
B*15:556	B	all	2.089e-5	19
B*15:556	B	amr	0	0
B*15:556	B	eas	0	0
B*15:556	B	eur	1.978e-5	17
B*15:556	B	sas	1.058e-4	2
B*15:56	B	afr	0	0
B*15:56	B	all	1.099e-6	1
B*15:56	B	amr	0	0
B*15:56	B	eas	1.889e-4	1
B*15:56	B	eur	0	0
B*15:56	B	sas	0	0
B*15:57	B	afr	0	0
B*15:57	B	all	6.596e-6	6
B*15:57	B	amr	0	0
B*15:57	B	eas	0	0
B*15:57	B	eur	6.98e-6	6
B*15:57	B	sas	0	0
B*15:573	B	afr	0	0
B*15:573	B	all	1.099e-6	1
B*15:573	B	amr	0	0
B*15:573	B	eas	0	0
B*15:573	B	eur	1.163e-6	1
B*15:573	B	sas	0	0
B*15:576	B	afr	0	0
B*15:576	B	all	1.099e-6	1
B*15:576	B	amr	0	0
B*15:576	B	eas	0	0
B*15:576	B	eur	1.163e-6	1
B*15:576	B	sas	0	0
B*15:58	B	afr	0	0
B*15:58	B	all	2.199e-6	2
B*15:58	B	amr	0	0
B*15:58	B	eas	3.778e-4	2
B*15:58	B	eur	0	0
B*15:58	B	sas	0	0
B*15:582	B	afr	5.731e-4	10
B*15:582	B	all	1.539e-5	14
B*15:582	B	amr	0	0
B*15:582	B	eas	1.889e-4	1
B*15:582	B	eur	3.49e-6	3
B*15:582	B	sas	0	0
B*15:605	B	afr	0	0
B*15:605	B	all	1.099e-6	1
B*15:605	B	amr	0	0
B*15:605	B	eas	0	0
B*15:605	B	eur	1.163e-6	1
B*15:605	B	sas	0	0
B*15:64:01	B	afr	0	0
B*15:64:01	B	all	1.099e-6	1
B*15:64:01	B	amr	0	0
B*15:64:01	B	eas	0	0
B*15:64:01	B	eur	1.163e-6	1
B*15:64:01	B	sas	0	0
B*15:65	B	afr	0	0
B*15:65	B	all	9.894e-6	9
B*15:65	B	amr	0	0
B*15:65	B	eas	0	0
B*15:65	B	eur	1.047e-5	9
B*15:65	B	sas	0	0
B*15:67	B	afr	1.146e-4	2
B*15:67	B	all	2.199e-6	2
B*15:67	B	amr	0	0
B*15:67	B	eas	0	0
B*15:67	B	eur	0	0
B*15:67	B	sas	0	0
B*15:69	B	afr	0	0
B*15:69	B	all	1.099e-6	1
B*15:69	B	amr	0	0
B*15:69	B	eas	0	0
B*15:69	B	eur	1.163e-6	1
B*15:69	B	sas	0	0
B*15:70	B	afr	0	0
B*15:70	B	all	2.199e-6	2
B*15:70	B	amr	0	0
B*15:70	B	eas	0	0
B*15:70	B	eur	2.327e-6	2
B*15:70	B	sas	0	0
B*15:71	B	afr	0	0
B*15:71	B	all	1.099e-6	1
B*15:71	B	amr	0	0
B*15:71	B	eas	0	0
B*15:71	B	eur	1.163e-6	1
B*15:71	B	sas	0	0
B*15:73:01	B	afr	0	0
B*15:73:01	B	all	3.298e-6	3
B*15:73:01	B	amr	1.725e-4	1
B*15:73:01	B	eas	0	0
B*15:73:01	B	eur	2.327e-6	2
B*15:73:01	B	sas	0	0
B*15:75	B	afr	0	0
B*15:75	B	all	2.199e-6	2
B*15:75	B	amr	1.725e-4	1
B*15:75	B	eas	0	0
B*15:75	B	eur	0	0
B*15:75	B	sas	5.292e-5	1
B*15:76	B	afr	0	0
B*15:76	B	all	2.199e-6	2
B*15:76	B	amr	0	0
B*15:76	B	eas	1.889e-4	1
B*15:76	B	eur	1.163e-6	1
B*15:76	B	sas	0	0
B*15:77	B	afr	0	0
B*15:77	B	all	9.124e-5	83
B*15:77	B	amr	0	0
B*15:77	B	eas	0	0
B*15:77	B	eur	9.539e-5	82
B*15:77	B	sas	0	0
B*15:78:01	B	afr	0	0
B*15:78:01	B	all	1.099e-5	10
B*15:78:01	B	amr	0	0
B*15:78:01	B	eas	0	0
B*15:78:01	B	eur	1.163e-5	10
B*15:78:01	B	sas	0	0
B*15:78:02	B	afr	5.731e-5	1
B*15:78:02	B	all	2.715e-4	247
B*15:78:02	B	amr	1.725e-4	1
B*15:78:02	B	eas	0	0
B*15:78:02	B	eur	2.827e-4	243
B*15:78:02	B	sas	0	0
B*15:82	B	afr	0	0
B*15:82	B	all	1.099e-6	1
B*15:82	B	amr	0	0
B*15:82	B	eas	0	0
B*15:82	B	eur	1.163e-6	1
B*15:82	B	sas	0	0
B*15:83:01	B	afr	1.146e-4	2
B*15:83:01	B	all	2.199e-6	2
B*15:83:01	B	amr	0	0
B*15:83:01	B	eas	0	0
B*15:83:01	B	eur	0	0
B*15:83:01	B	sas	0	0
B*15:85	B	afr	0	0
B*15:85	B	all	4.3970000000000004e-06	4
B*15:85	B	amr	1.725e-4	1
B*15:85	B	eas	0	0
B*15:85	B	eur	3.49e-6	3
B*15:85	B	sas	0	0
B*15:93	B	afr	0	0
B*15:93	B	all	1.099e-6	1
B*15:93	B	amr	0	0
B*15:93	B	eas	0	0
B*15:93	B	eur	1.163e-6	1
B*15:93	B	sas	0	0
B*15:96	B	afr	0	0
B*15:96	B	all	2.199e-6	2
B*15:96	B	amr	0	0
B*15:96	B	eas	0	0
B*15:96	B	eur	2.327e-6	2
B*15:96	B	sas	0	0
B*18:01:01	B	afr	0.02676	467
B*18:01:01	B	all	0.03212	29214
B*18:01:01	B	amr	0.0421	244
B*18:01:01	B	eas	0.01266	67
B*18:01:01	B	eur	0.0325	27939
B*18:01:01	B	sas	0.02143	405
B*18:01:02	B	afr	0	0
B*18:01:02	B	all	3.848e-5	35
B*18:01:02	B	amr	0	0
B*18:01:02	B	eas	0	0
B*18:01:02	B	eur	4.071e-5	35
B*18:01:02	B	sas	0	0
B*18:01:03	B	afr	0	0
B*18:01:03	B	all	3.298e-6	3
B*18:01:03	B	amr	0	0
B*18:01:03	B	eas	0	0
B*18:01:03	B	eur	3.49e-6	3
B*18:01:03	B	sas	0	0
B*18:01:06	B	afr	5.731e-5	1
B*18:01:06	B	all	2.199e-6	2
B*18:01:06	B	amr	0	0
B*18:01:06	B	eas	0	0
B*18:01:06	B	eur	0	0
B*18:01:06	B	sas	5.292e-5	1
B*18:01:10	B	afr	0	0
B*18:01:10	B	all	1.649e-5	15
B*18:01:10	B	amr	0	0
B*18:01:10	B	eas	0	0
B*18:01:10	B	eur	1.745e-5	15
B*18:01:10	B	sas	0	0
B*18:01:27	B	afr	0	0
B*18:01:27	B	all	2.199e-6	2
B*18:01:27	B	amr	0	0
B*18:01:27	B	eas	0	0
B*18:01:27	B	eur	2.327e-6	2
B*18:01:27	B	sas	0	0
B*18:01:33	B	afr	0.00212	37
B*18:01:33	B	all	0.002461	2239
B*18:01:33	B	amr	0.002415	14
B*18:01:33	B	eas	0.001511	8
B*18:01:33	B	eur	0.002494	2144
B*18:01:33	B	sas	0.001429	27
B*18:01:44	B	afr	0	0
B*18:01:44	B	all	1.099e-6	1
B*18:01:44	B	amr	0	0
B*18:01:44	B	eas	0	0
B*18:01:44	B	eur	1.163e-6	1
B*18:01:44	B	sas	0	0
B*18:01:48	B	afr	0	0
B*18:01:48	B	all	1.099e-6	1
B*18:01:48	B	amr	0	0
B*18:01:48	B	eas	0	0
B*18:01:48	B	eur	1.163e-6	1
B*18:01:48	B	sas	0	0
B*18:01:49	B	afr	0	0
B*18:01:49	B	all	5.497e-6	5
B*18:01:49	B	amr	0	0
B*18:01:49	B	eas	0	0
B*18:01:49	B	eur	5.816e-6	5
B*18:01:49	B	sas	0	0
B*18:02:01	B	afr	0	0
B*18:02:01	B	all	2.419e-5	22
B*18:02:01	B	amr	3.451e-4	2
B*18:02:01	B	eas	0.003022	16
B*18:02:01	B	eur	3.49e-6	3
B*18:02:01	B	sas	5.292e-5	1
B*18:03:01	B	afr	4.585e-4	8
B*18:03:01	B	all	2.495e-4	227
B*18:03:01	B	amr	1.725e-4	1
B*18:03:01	B	eas	0	0
B*18:03:01	B	eur	2.524e-4	217
B*18:03:01	B	sas	0	0
B*18:04:01	B	afr	0	0
B*18:04:01	B	all	9.894e-5	90
B*18:04:01	B	amr	0	0
B*18:04:01	B	eas	0	0
B*18:04:01	B	eur	1.047e-4	90
B*18:04:01	B	sas	0	0
B*18:05:01	B	afr	0	0
B*18:05:01	B	all	2.748e-5	25
B*18:05:01	B	amr	0	0
B*18:05:01	B	eas	0	0
B*18:05:01	B	eur	2.908e-5	25
B*18:05:01	B	sas	0	0
B*18:07:01	B	afr	0	0
B*18:07:01	B	all	2.199e-6	2
B*18:07:01	B	amr	0	0
B*18:07:01	B	eas	0	0
B*18:07:01	B	eur	2.327e-6	2
B*18:07:01	B	sas	0	0
B*18:07:02	B	afr	0	0
B*18:07:02	B	all	2.199e-6	2
B*18:07:02	B	amr	0	0
B*18:07:02	B	eas	0	0
B*18:07:02	B	eur	2.327e-6	2
B*18:07:02	B	sas	0	0
B*18:10	B	afr	1.719e-4	3
B*18:10	B	all	1.099e-5	10
B*18:10	B	amr	0	0
B*18:10	B	eas	0	0
B*18:10	B	eur	8.143e-6	7
B*18:10	B	sas	0	0
B*18:104	B	afr	0	0
B*18:104	B	all	1.099e-6	1
B*18:104	B	amr	0	0
B*18:104	B	eas	0	0
B*18:104	B	eur	1.163e-6	1
B*18:104	B	sas	0	0
B*18:105	B	afr	0	0
B*18:105	B	all	2.199e-6	2
B*18:105	B	amr	0	0
B*18:105	B	eas	0	0
B*18:105	B	eur	2.327e-6	2
B*18:105	B	sas	0	0
B*18:11	B	afr	5.731e-5	1
B*18:11	B	all	1.275e-4	116
B*18:11	B	amr	6.901e-4	4
B*18:11	B	eas	0	0
B*18:11	B	eur	1.245e-4	107
B*18:11	B	sas	1.587e-4	3
B*18:113	B	afr	0	0
B*18:113	B	all	1.099e-6	1
B*18:113	B	amr	0	0
B*18:113	B	eas	0	0
B*18:113	B	eur	1.163e-6	1
B*18:113	B	sas	0	0
B*18:12:01	B	afr	0	0
B*18:12:01	B	all	1.099e-6	1
B*18:12:01	B	amr	0	0
B*18:12:01	B	eas	0	0
B*18:12:01	B	eur	1.163e-6	1
B*18:12:01	B	sas	0	0
B*18:13	B	afr	0	0
B*18:13	B	all	4.3970000000000004e-06	4
B*18:13	B	amr	0	0
B*18:13	B	eas	0	0
B*18:13	B	eur	4.653e-6	4
B*18:13	B	sas	0	0
B*18:135:01	B	afr	0	0
B*18:135:01	B	all	2.199e-6	2
B*18:135:01	B	amr	3.451e-4	2
B*18:135:01	B	eas	0	0
B*18:135:01	B	eur	0	0
B*18:135:01	B	sas	0	0
B*18:139	B	afr	0	0
B*18:139	B	all	2.199e-6	2
B*18:139	B	amr	0	0
B*18:139	B	eas	0	0
B*18:139	B	eur	2.327e-6	2
B*18:139	B	sas	0	0
B*18:14	B	afr	0	0
B*18:14	B	all	4.3970000000000004e-06	4
B*18:14	B	amr	0	0
B*18:14	B	eas	0	0
B*18:14	B	eur	4.653e-6	4
B*18:14	B	sas	0	0
B*18:142	B	afr	0	0
B*18:142	B	all	2.199e-6	2
B*18:142	B	amr	3.451e-4	2
B*18:142	B	eas	0	0
B*18:142	B	eur	0	0
B*18:142	B	sas	0	0
B*18:144	B	afr	0	0
B*18:144	B	all	9.454e-5	86
B*18:144	B	amr	1.725e-4	1
B*18:144	B	eas	0	0
B*18:144	B	eur	9.771e-5	84
B*18:144	B	sas	5.292e-5	1
B*18:145	B	afr	6.877e-4	12
B*18:145	B	all	1.539e-5	14
B*18:145	B	amr	0	0
B*18:145	B	eas	0	0
B*18:145	B	eur	2.327e-6	2
B*18:145	B	sas	0	0
B*18:148	B	afr	0	0
B*18:148	B	all	1.099e-6	1
B*18:148	B	amr	0	0
B*18:148	B	eas	0	0
B*18:148	B	eur	1.163e-6	1
B*18:148	B	sas	0	0
B*18:149	B	afr	5.731e-5	1
B*18:149	B	all	2.199e-6	2
B*18:149	B	amr	0	0
B*18:149	B	eas	0	0
B*18:149	B	eur	1.163e-6	1
B*18:149	B	sas	0	0
B*18:159	B	afr	0	0
B*18:159	B	all	7.695e-6	7
B*18:159	B	amr	0	0
B*18:159	B	eas	0	0
B*18:159	B	eur	8.143e-6	7
B*18:159	B	sas	0	0
B*18:163	B	afr	5.731e-5	1
B*18:163	B	all	3.298e-6	3
B*18:163	B	amr	0	0
B*18:163	B	eas	0	0
B*18:163	B	eur	2.327e-6	2
B*18:163	B	sas	0	0
B*18:166	B	afr	0	0
B*18:166	B	all	2.199e-6	2
B*18:166	B	amr	0	0
B*18:166	B	eas	0	0
B*18:166	B	eur	2.327e-6	2
B*18:166	B	sas	0	0
B*18:168	B	afr	0	0
B*18:168	B	all	1.099e-6	1
B*18:168	B	amr	0	0
B*18:168	B	eas	0	0
B*18:168	B	eur	1.163e-6	1
B*18:168	B	sas	0	0
B*18:177	B	afr	2.865e-4	5
B*18:177	B	all	8.058e-4	733
B*18:177	B	amr	3.451e-4	2
B*18:177	B	eas	1.889e-4	1
B*18:177	B	eur	8.434e-4	725
B*18:177	B	sas	0	0
B*18:17N	B	afr	0	0
B*18:17N	B	all	1.099e-6	1
B*18:17N	B	amr	0	0
B*18:17N	B	eas	0	0
B*18:17N	B	eur	1.163e-6	1
B*18:17N	B	sas	0	0
B*18:184	B	afr	0	0
B*18:184	B	all	1.209e-5	11
B*18:184	B	amr	0	0
B*18:184	B	eas	0	0
B*18:184	B	eur	1.28e-5	11
B*18:184	B	sas	0	0
B*18:189	B	afr	0	0
B*18:189	B	all	1.099e-6	1
B*18:189	B	amr	0	0
B*18:189	B	eas	0	0
B*18:189	B	eur	1.163e-6	1
B*18:189	B	sas	0	0
B*18:18:01	B	afr	0	0
B*18:18:01	B	all	8.795e-6	8
B*18:18:01	B	amr	0	0
B*18:18:01	B	eas	0	0
B*18:18:01	B	eur	9.306e-6	8
B*18:18:01	B	sas	0	0
B*18:191	B	afr	0	0
B*18:191	B	all	1.099e-6	1
B*18:191	B	amr	0	0
B*18:191	B	eas	0	0
B*18:191	B	eur	1.163e-6	1
B*18:191	B	sas	0	0
B*18:194:01	B	afr	0	0
B*18:194:01	B	all	1.099e-6	1
B*18:194:01	B	amr	0	0
B*18:194:01	B	eas	0	0
B*18:194:01	B	eur	0	0
B*18:194:01	B	sas	5.292e-5	1
B*18:20	B	afr	0	0
B*18:20	B	all	2.199e-6	2
B*18:20	B	amr	0	0
B*18:20	B	eas	0	0
B*18:20	B	eur	2.327e-6	2
B*18:20	B	sas	0	0
B*18:200	B	afr	0	0
B*18:200	B	all	1.099e-6	1
B*18:200	B	amr	0	0
B*18:200	B	eas	0	0
B*18:200	B	eur	1.163e-6	1
B*18:200	B	sas	0	0
B*18:206	B	afr	0	0
B*18:206	B	all	1.429e-5	13
B*18:206	B	amr	0	0
B*18:206	B	eas	0	0
B*18:206	B	eur	1.512e-5	13
B*18:206	B	sas	0	0
B*18:21	B	afr	5.731e-5	1
B*18:21	B	all	3.298e-6	3
B*18:21	B	amr	0	0
B*18:21	B	eas	0	0
B*18:21	B	eur	2.327e-6	2
B*18:21	B	sas	0	0
B*18:212	B	afr	1.146e-4	2
B*18:212	B	all	1.506e-4	137
B*18:212	B	amr	0	0
B*18:212	B	eas	0	0
B*18:212	B	eur	1.547e-4	133
B*18:212	B	sas	1.058e-4	2
B*18:25	B	afr	1.146e-4	2
B*18:25	B	all	5.497e-6	5
B*18:25	B	amr	0	0
B*18:25	B	eas	0	0
B*18:25	B	eur	2.327e-6	2
B*18:25	B	sas	5.292e-5	1
B*18:26	B	afr	5.731e-5	1
B*18:26	B	all	1.099e-6	1
B*18:26	B	amr	0	0
B*18:26	B	eas	0	0
B*18:26	B	eur	0	0
B*18:26	B	sas	0	0
B*18:40	B	afr	0	0
B*18:40	B	all	6.596e-6	6
B*18:40	B	amr	0	0
B*18:40	B	eas	0	0
B*18:40	B	eur	6.98e-6	6
B*18:40	B	sas	0	0
B*18:43	B	afr	0	0
B*18:43	B	all	7.97e-4	725
B*18:43	B	amr	3.451e-4	2
B*18:43	B	eas	7.556e-4	4
B*18:43	B	eur	8.143e-4	700
B*18:43	B	sas	7.937e-4	15
B*18:57:02	B	afr	0	0
B*18:57:02	B	all	3.298e-6	3
B*18:57:02	B	amr	1.725e-4	1
B*18:57:02	B	eas	0	0
B*18:57:02	B	eur	2.327e-6	2
B*18:57:02	B	sas	0	0
B*18:58	B	afr	5.731e-5	1
B*18:58	B	all	4.397e-5	40
B*18:58	B	amr	0	0
B*18:58	B	eas	0	0
B*18:58	B	eur	4.537e-5	39
B*18:58	B	sas	0	0
B*18:63	B	afr	2.292e-4	4
B*18:63	B	all	6.816e-5	62
B*18:63	B	amr	6.901e-4	4
B*18:63	B	eas	0	0
B*18:63	B	eur	6.282e-5	54
B*18:63	B	sas	0	0
B*18:68	B	afr	0	0
B*18:68	B	all	2.199e-6	2
B*18:68	B	amr	0	0
B*18:68	B	eas	0	0
B*18:68	B	eur	2.327e-6	2
B*18:68	B	sas	0	0
B*18:72:03	B	afr	0	0
B*18:72:03	B	all	1.099e-6	1
B*18:72:03	B	amr	0	0
B*18:72:03	B	eas	0	0
B*18:72:03	B	eur	1.163e-6	1
B*18:72:03	B	sas	0	0
B*18:81	B	afr	0	0
B*18:81	B	all	1.099e-6	1
B*18:81	B	amr	0	0
B*18:81	B	eas	0	0
B*18:81	B	eur	1.163e-6	1
B*18:81	B	sas	0	0
B*18:85	B	afr	0	0
B*18:85	B	all	1.099e-6	1
B*18:85	B	amr	0	0
B*18:85	B	eas	0	0
B*18:85	B	eur	1.163e-6	1
B*18:85	B	sas	0	0
B*18:88	B	afr	0	0
B*18:88	B	all	1.099e-6	1
B*18:88	B	amr	0	0
B*18:88	B	eas	0	0
B*18:88	B	eur	1.163e-6	1
B*18:88	B	sas	0	0
B*18:95	B	afr	0	0
B*18:95	B	all	1.099e-6	1
B*18:95	B	amr	0	0
B*18:95	B	eas	0	0
B*18:95	B	eur	1.163e-6	1
B*18:95	B	sas	0	0
B*27:01	B	afr	0	0
B*27:01	B	all	8.245e-5	75
B*27:01	B	amr	0	0
B*27:01	B	eas	0	0
B*27:01	B	eur	8.725e-5	75
B*27:01	B	sas	0	0
B*27:02:01	B	afr	1.146e-4	2
B*27:02:01	B	all	0.001804	1641
B*27:02:01	B	amr	0.002933	17
B*27:02:01	B	eas	0	0
B*27:02:01	B	eur	0.001859	1598
B*27:02:01	B	sas	9.525e-4	18
B*27:02:03	B	afr	0	0
B*27:02:03	B	all	1.099e-6	1
B*27:02:03	B	amr	0	0
B*27:02:03	B	eas	0	0
B*27:02:03	B	eur	1.163e-6	1
B*27:02:03	B	sas	0	0
B*27:03	B	afr	0.003266	57
B*27:03	B	all	1.627e-4	148
B*27:03	B	amr	0.003106	18
B*27:03	B	eas	0	0
B*27:03	B	eur	8.259e-5	71
B*27:03	B	sas	1.058e-4	2
B*27:04:01	B	afr	0	0
B*27:04:01	B	all	1.407e-4	128
B*27:04:01	B	amr	5.176e-4	3
B*27:04:01	B	eas	0.01322	70
B*27:04:01	B	eur	8.143e-6	7
B*27:04:01	B	sas	0.00254	48
B*27:05:02	B	afr	0.004069	71
B*27:05:02	B	all	0.03685	33521
B*27:05:02	B	amr	0.01415	82
B*27:05:02	B	eas	0.003211	17
B*27:05:02	B	eur	0.03852	33112
B*27:05:02	B	sas	0.008678	164
B*27:05:03	B	afr	0	0
B*27:05:03	B	all	5.277e-5	48
B*27:05:03	B	amr	0	0
B*27:05:03	B	eas	0	0
B*27:05:03	B	eur	5.584e-5	48
B*27:05:03	B	sas	0	0
B*27:05:04	B	afr	5.731e-5	1
B*27:05:04	B	all	1.715e-4	156
B*27:05:04	B	amr	3.451e-4	2
B*27:05:04	B	eas	0	0
B*27:05:04	B	eur	1.78e-4	153
B*27:05:04	B	sas	0	0
B*27:05:07	B	afr	0	0
B*27:05:07	B	all	8.795e-6	8
B*27:05:07	B	amr	0	0
B*27:05:07	B	eas	0	0
B*27:05:07	B	eur	9.306e-6	8
B*27:05:07	B	sas	0	0
B*27:05:18	B	afr	0	0
B*27:05:18	B	all	4.397e-5	40
B*27:05:18	B	amr	0	0
B*27:05:18	B	eas	0	0
B*27:05:18	B	eur	4.653e-5	40
B*27:05:18	B	sas	0	0
B*27:05:24	B	afr	0	0
B*27:05:24	B	all	2.199e-6	2
B*27:05:24	B	amr	0	0
B*27:05:24	B	eas	0	0
B*27:05:24	B	eur	2.327e-6	2
B*27:05:24	B	sas	0	0
B*27:05:25	B	afr	1.146e-4	2
B*27:05:25	B	all	2.199e-6	2
B*27:05:25	B	amr	0	0
B*27:05:25	B	eas	0	0
B*27:05:25	B	eur	0	0
B*27:05:25	B	sas	0	0
B*27:05:34	B	afr	0	0
B*27:05:34	B	all	6.596e-6	6
B*27:05:34	B	amr	0	0
B*27:05:34	B	eas	0	0
B*27:05:34	B	eur	6.98e-6	6
B*27:05:34	B	sas	0	0
B*27:05:42	B	afr	0	0
B*27:05:42	B	all	1.099e-6	1
B*27:05:42	B	amr	0	0
B*27:05:42	B	eas	0	0
B*27:05:42	B	eur	1.163e-6	1
B*27:05:42	B	sas	0	0
B*27:05:43	B	afr	0	0
B*27:05:43	B	all	4.3970000000000004e-06	4
B*27:05:43	B	amr	0	0
B*27:05:43	B	eas	0	0
B*27:05:43	B	eur	4.653e-6	4
B*27:05:43	B	sas	0	0
B*27:05:45	B	afr	0	0
B*27:05:45	B	all	1.099e-6	1
B*27:05:45	B	amr	0	0
B*27:05:45	B	eas	0	0
B*27:05:45	B	eur	1.163e-6	1
B*27:05:45	B	sas	0	0
B*27:05:50	B	afr	0	0
B*27:05:50	B	all	1.099e-6	1
B*27:05:50	B	amr	0	0
B*27:05:50	B	eas	0	0
B*27:05:50	B	eur	1.163e-6	1
B*27:05:50	B	sas	0	0
B*27:05:52	B	afr	0	0
B*27:05:52	B	all	7.695e-6	7
B*27:05:52	B	amr	0	0
B*27:05:52	B	eas	0	0
B*27:05:52	B	eur	8.143e-6	7
B*27:05:52	B	sas	0	0
B*27:05:53	B	afr	0	0
B*27:05:53	B	all	1.099e-6	1
B*27:05:53	B	amr	0	0
B*27:05:53	B	eas	0	0
B*27:05:53	B	eur	1.163e-6	1
B*27:05:53	B	sas	0	0
B*27:06:01	B	afr	5.731e-5	1
B*27:06:01	B	all	4.287e-5	39
B*27:06:01	B	amr	5.176e-4	3
B*27:06:01	B	eas	0.005856	31
B*27:06:01	B	eur	2.327e-6	2
B*27:06:01	B	sas	1.058e-4	2
B*27:07:01	B	afr	5.731e-5	1
B*27:07:01	B	all	2.32e-4	211
B*27:07:01	B	amr	0.00207	12
B*27:07:01	B	eas	5.667e-4	3
B*27:07:01	B	eur	1.187e-4	102
B*27:07:01	B	sas	0.004921	93
B*27:08	B	afr	0	0
B*27:08	B	all	9.564e-5	87
B*27:08	B	amr	3.451e-4	2
B*27:08	B	eas	0	0
B*27:08	B	eur	9.771e-5	84
B*27:08	B	sas	0	0
B*27:09	B	afr	0	0
B*27:09	B	all	9.124e-5	83
B*27:09	B	amr	1.725e-4	1
B*27:09	B	eas	0	0
B*27:09	B	eur	9.423e-5	81
B*27:09	B	sas	0	0
B*27:10	B	afr	0	0
B*27:10	B	all	1.484e-4	135
B*27:10	B	amr	0	0
B*27:10	B	eas	0	0
B*27:10	B	eur	1.57e-4	135
B*27:10	B	sas	0	0
B*27:104	B	afr	0	0
B*27:104	B	all	6.596e-6	6
B*27:104	B	amr	0	0
B*27:104	B	eas	0	0
B*27:104	B	eur	6.98e-6	6
B*27:104	B	sas	0	0
B*27:127	B	afr	0	0
B*27:127	B	all	4.177e-5	38
B*27:127	B	amr	0	0
B*27:127	B	eas	0	0
B*27:127	B	eur	4.42e-5	38
B*27:127	B	sas	0	0
B*27:12:01	B	afr	5.731e-5	1
B*27:12:01	B	all	9.674e-5	88
B*27:12:01	B	amr	1.725e-4	1
B*27:12:01	B	eas	0	0
B*27:12:01	B	eur	9.888e-5	85
B*27:12:01	B	sas	0	0
B*27:137	B	afr	0	0
B*27:137	B	all	3.298e-6	3
B*27:137	B	amr	0	0
B*27:137	B	eas	0	0
B*27:137	B	eur	3.49e-6	3
B*27:137	B	sas	0	0
B*27:13:01	B	afr	0	0
B*27:13:01	B	all	4.287e-5	39
B*27:13:01	B	amr	0	0
B*27:13:01	B	eas	0	0
B*27:13:01	B	eur	4.537e-5	39
B*27:13:01	B	sas	0	0
B*27:14	B	afr	0	0
B*27:14	B	all	1.319e-5	12
B*27:14	B	amr	0	0
B*27:14	B	eas	0	0
B*27:14	B	eur	1.396e-5	12
B*27:14	B	sas	0	0
B*27:150	B	afr	0	0
B*27:150	B	all	1.099e-6	1
B*27:150	B	amr	0	0
B*27:150	B	eas	0	0
B*27:150	B	eur	1.163e-6	1
B*27:150	B	sas	0	0
B*27:162	B	afr	0	0
B*27:162	B	all	4.397e-5	40
B*27:162	B	amr	0	0
B*27:162	B	eas	0	0
B*27:162	B	eur	4.653e-5	40
B*27:162	B	sas	0	0
B*27:164	B	afr	0	0
B*27:164	B	all	1.429e-5	13
B*27:164	B	amr	1.725e-4	1
B*27:164	B	eas	1.889e-4	1
B*27:164	B	eur	1.28e-5	11
B*27:164	B	sas	0	0
B*27:17	B	afr	0	0
B*27:17	B	all	1.539e-5	14
B*27:17	B	amr	0	0
B*27:17	B	eas	0	0
B*27:17	B	eur	1.629e-5	14
B*27:17	B	sas	0	0
B*27:174	B	afr	5.731e-5	1
B*27:174	B	all	3.738e-5	34
B*27:174	B	amr	0	0
B*27:174	B	eas	0	0
B*27:174	B	eur	3.839e-5	33
B*27:174	B	sas	0	0
B*27:18	B	afr	0	0
B*27:18	B	all	1.099e-6	1
B*27:18	B	amr	0	0
B*27:18	B	eas	1.889e-4	1
B*27:18	B	eur	0	0
B*27:18	B	sas	0	0
B*27:180	B	afr	0	0
B*27:180	B	all	7.695e-6	7
B*27:180	B	amr	0	0
B*27:180	B	eas	0	0
B*27:180	B	eur	8.143e-6	7
B*27:180	B	sas	0	0
B*27:195	B	afr	0	0
B*27:195	B	all	1.132e-4	103
B*27:195	B	amr	0	0
B*27:195	B	eas	0	0
B*27:195	B	eur	1.198e-4	103
B*27:195	B	sas	0	0
B*27:196	B	afr	0	0
B*27:196	B	all	2.847e-4	259
B*27:196	B	amr	0	0
B*27:196	B	eas	1.889e-4	1
B*27:196	B	eur	3.001e-4	258
B*27:196	B	sas	0	0
B*27:197	B	afr	0	0
B*27:197	B	all	2.199e-6	2
B*27:197	B	amr	0	0
B*27:197	B	eas	0	0
B*27:197	B	eur	2.327e-6	2
B*27:197	B	sas	0	0
B*27:202	B	afr	0	0
B*27:202	B	all	1.099e-6	1
B*27:202	B	amr	0	0
B*27:202	B	eas	0	0
B*27:202	B	eur	1.163e-6	1
B*27:202	B	sas	0	0
B*27:216	B	afr	0	0
B*27:216	B	all	3.298e-6	3
B*27:216	B	amr	0	0
B*27:216	B	eas	0	0
B*27:216	B	eur	3.49e-6	3
B*27:216	B	sas	0	0
B*27:217	B	afr	0	0
B*27:217	B	all	1.099e-6	1
B*27:217	B	amr	0	0
B*27:217	B	eas	0	0
B*27:217	B	eur	1.163e-6	1
B*27:217	B	sas	0	0
B*27:224	B	afr	0	0
B*27:224	B	all	2.199e-5	20
B*27:224	B	amr	0	0
B*27:224	B	eas	0	0
B*27:224	B	eur	2.327e-5	20
B*27:224	B	sas	0	0
B*27:23	B	afr	0	0
B*27:23	B	all	3.298e-6	3
B*27:23	B	amr	0	0
B*27:23	B	eas	0	0
B*27:23	B	eur	3.49e-6	3
B*27:23	B	sas	0	0
B*27:231	B	afr	0	0
B*27:231	B	all	1.429e-5	13
B*27:231	B	amr	0	0
B*27:231	B	eas	0	0
B*27:231	B	eur	1.512e-5	13
B*27:231	B	sas	0	0
B*27:244	B	afr	0	0
B*27:244	B	all	2.199e-6	2
B*27:244	B	amr	0	0
B*27:244	B	eas	0	0
B*27:244	B	eur	2.327e-6	2
B*27:244	B	sas	0	0
B*27:28	B	afr	0	0
B*27:28	B	all	6.596e-6	6
B*27:28	B	amr	0	0
B*27:28	B	eas	0	0
B*27:28	B	eur	6.98e-6	6
B*27:28	B	sas	0	0
B*27:29	B	afr	0	0
B*27:29	B	all	2.199e-6	2
B*27:29	B	amr	0	0
B*27:29	B	eas	0	0
B*27:29	B	eur	2.327e-6	2
B*27:29	B	sas	0	0
B*27:32	B	afr	0	0
B*27:32	B	all	1.495e-4	136
B*27:32	B	amr	0	0
B*27:32	B	eas	0	0
B*27:32	B	eur	1.559e-4	134
B*27:32	B	sas	5.292e-5	1
B*27:37	B	afr	0	0
B*27:37	B	all	2.056e-4	187
B*27:37	B	amr	0	0
B*27:37	B	eas	0	0
B*27:37	B	eur	2.164e-4	186
B*27:37	B	sas	5.292e-5	1
B*27:38	B	afr	5.731e-5	1
B*27:38	B	all	8.795e-6	8
B*27:38	B	amr	0	0
B*27:38	B	eas	0	0
B*27:38	B	eur	8.143e-6	7
B*27:38	B	sas	0	0
B*27:47	B	afr	0	0
B*27:47	B	all	1.099e-6	1
B*27:47	B	amr	0	0
B*27:47	B	eas	0	0
B*27:47	B	eur	1.163e-6	1
B*27:47	B	sas	0	0
B*27:60	B	afr	0	0
B*27:60	B	all	1.099e-6	1
B*27:60	B	amr	0	0
B*27:60	B	eas	0	0
B*27:60	B	eur	1.163e-6	1
B*27:60	B	sas	0	0
B*27:61	B	afr	0	0
B*27:61	B	all	1.099e-6	1
B*27:61	B	amr	0	0
B*27:61	B	eas	0	0
B*27:61	B	eur	0	0
B*27:61	B	sas	5.292e-5	1
B*27:70	B	afr	0	0
B*27:70	B	all	1.869e-5	17
B*27:70	B	amr	0	0
B*27:70	B	eas	0	0
B*27:70	B	eur	1.978e-5	17
B*27:70	B	sas	0	0
B*27:71	B	afr	0	0
B*27:71	B	all	1.099e-6	1
B*27:71	B	amr	0	0
B*27:71	B	eas	0	0
B*27:71	B	eur	1.163e-6	1
B*27:71	B	sas	0	0
B*27:78	B	afr	0	0
B*27:78	B	all	3.298e-6	3
B*27:78	B	amr	0	0
B*27:78	B	eas	0	0
B*27:78	B	eur	3.49e-6	3
B*27:78	B	sas	0	0
B*27:81	B	afr	0	0
B*27:81	B	all	3.298e-6	3
B*27:81	B	amr	0	0
B*27:81	B	eas	0	0
B*27:81	B	eur	3.49e-6	3
B*27:81	B	sas	0	0
B*27:84	B	afr	0	0
B*27:84	B	all	1.099e-6	1
B*27:84	B	amr	0	0
B*27:84	B	eas	0	0
B*27:84	B	eur	1.163e-6	1
B*27:84	B	sas	0	0
B*27:90:02	B	afr	0	0
B*27:90:02	B	all	1.099e-5	10
B*27:90:02	B	amr	0	0
B*27:90:02	B	eas	0	0
B*27:90:02	B	eur	1.163e-5	10
B*27:90:02	B	sas	0	0
B*27:95	B	afr	0	0
B*27:95	B	all	1.099e-6	1
B*27:95	B	amr	0	0
B*27:95	B	eas	0	0
B*27:95	B	eur	1.163e-6	1
B*27:95	B	sas	0	0
B*35:01:01	B	afr	0.06711	1171
B*35:01:01	B	all	0.04251	38669
B*35:01:01	B	amr	0.04262	247
B*35:01:01	B	eas	0.02512	133
B*35:01:01	B	eur	0.04193	36047
B*35:01:01	B	sas	0.05001	945
B*35:01:02	B	afr	0	0
B*35:01:02	B	all	5.497e-6	5
B*35:01:02	B	amr	0	0
B*35:01:02	B	eas	0	0
B*35:01:02	B	eur	5.816e-6	5
B*35:01:02	B	sas	0	0
B*35:01:07	B	afr	0	0
B*35:01:07	B	all	2.199e-6	2
B*35:01:07	B	amr	0	0
B*35:01:07	B	eas	0	0
B*35:01:07	B	eur	2.327e-6	2
B*35:01:07	B	sas	0	0
B*35:01:23	B	afr	0	0
B*35:01:23	B	all	1.209e-5	11
B*35:01:23	B	amr	1.725e-4	1
B*35:01:23	B	eas	0	0
B*35:01:23	B	eur	1.163e-5	10
B*35:01:23	B	sas	0	0
B*35:01:36	B	afr	0	0
B*35:01:36	B	all	1.099e-6	1
B*35:01:36	B	amr	0	0
B*35:01:36	B	eas	1.889e-4	1
B*35:01:36	B	eur	0	0
B*35:01:36	B	sas	0	0
B*35:01:41	B	afr	0	0
B*35:01:41	B	all	1.099e-6	1
B*35:01:41	B	amr	0	0
B*35:01:41	B	eas	0	0
B*35:01:41	B	eur	0	0
B*35:01:41	B	sas	5.292e-5	1
B*35:01:42	B	afr	0	0
B*35:01:42	B	all	5.497e-6	5
B*35:01:42	B	amr	0	0
B*35:01:42	B	eas	0	0
B*35:01:42	B	eur	5.816e-6	5
B*35:01:42	B	sas	0	0
B*35:01:43	B	afr	0	0
B*35:01:43	B	all	1.099e-6	1
B*35:01:43	B	amr	0	0
B*35:01:43	B	eas	0	0
B*35:01:43	B	eur	1.163e-6	1
B*35:01:43	B	sas	0	0
B*35:01:58	B	afr	0	0
B*35:01:58	B	all	1.099e-6	1
B*35:01:58	B	amr	0	0
B*35:01:58	B	eas	0	0
B*35:01:58	B	eur	1.163e-6	1
B*35:01:58	B	sas	0	0
B*35:02:01	B	afr	9.742e-4	17
B*35:02:01	B	all	0.003667	3336
B*35:02:01	B	amr	0.01639	95
B*35:02:01	B	eas	9.445e-4	5
B*35:02:01	B	eur	0.003544	3047
B*35:02:01	B	sas	0.008625	163
B*35:02:02	B	afr	0	0
B*35:02:02	B	all	1.099e-6	1
B*35:02:02	B	amr	0	0
B*35:02:02	B	eas	0	0
B*35:02:02	B	eur	1.163e-6	1
B*35:02:02	B	sas	0	0
B*35:03:01	B	afr	0.001433	25
B*35:03:01	B	all	0.0107	9730
B*35:03:01	B	amr	0.01691	98
B*35:03:01	B	eas	0.008689	46
B*35:03:01	B	eur	0.009694	8333
B*35:03:01	B	sas	0.06308	1192
B*35:03:02	B	afr	0	0
B*35:03:02	B	all	5.497e-6	5
B*35:03:02	B	amr	0	0
B*35:03:02	B	eas	0	0
B*35:03:02	B	eur	5.816e-6	5
B*35:03:02	B	sas	0	0
B*35:03:27	B	afr	5.731e-5	1
B*35:03:27	B	all	3.298e-6	3
B*35:03:27	B	amr	1.725e-4	1
B*35:03:27	B	eas	0	0
B*35:03:27	B	eur	1.163e-6	1
B*35:03:27	B	sas	0	0
B*35:03:28	B	afr	0	0
B*35:03:28	B	all	3.298e-6	3
B*35:03:28	B	amr	0	0
B*35:03:28	B	eas	0	0
B*35:03:28	B	eur	2.327e-6	2
B*35:03:28	B	sas	5.292e-5	1
B*35:04:01	B	afr	2.292e-4	4
B*35:04:01	B	all	1.319e-5	12
B*35:04:01	B	amr	0.001208	7
B*35:04:01	B	eas	0	0
B*35:04:01	B	eur	1.163e-6	1
B*35:04:01	B	sas	0	0
B*35:05:01	B	afr	3.438e-4	6
B*35:05:01	B	all	1.781e-4	162
B*35:05:01	B	amr	0.003968	23
B*35:05:01	B	eas	0.01719	91
B*35:05:01	B	eur	2.21e-5	19
B*35:05:01	B	sas	0.001111	21
B*35:06	B	afr	0	0
B*35:06	B	all	2.199e-6	2
B*35:06	B	amr	3.451e-4	2
B*35:06	B	eas	0	0
B*35:06	B	eur	0	0
B*35:06	B	sas	0	0
B*35:08:01	B	afr	6.304e-4	11
B*35:08:01	B	all	0.00277	2520
B*35:08:01	B	amr	0.01449	84
B*35:08:01	B	eas	0	0
B*35:08:01	B	eur	0.002735	2351
B*35:08:01	B	sas	0.003651	69
B*35:08:02	B	afr	0	0
B*35:08:02	B	all	2.199e-6	2
B*35:08:02	B	amr	0	0
B*35:08:02	B	eas	0	0
B*35:08:02	B	eur	2.327e-6	2
B*35:08:02	B	sas	0	0
B*35:09:01	B	afr	0	0
B*35:09:01	B	all	1.429e-5	13
B*35:09:01	B	amr	0.001553	9
B*35:09:01	B	eas	0	0
B*35:09:01	B	eur	4.653e-6	4
B*35:09:01	B	sas	0	0
B*35:09:03	B	afr	0	0
B*35:09:03	B	all	1.099e-6	1
B*35:09:03	B	amr	0	0
B*35:09:03	B	eas	0	0
B*35:09:03	B	eur	1.163e-6	1
B*35:09:03	B	sas	0	0
B*35:10	B	afr	0	0
B*35:10	B	all	1.099e-6	1
B*35:10	B	amr	1.725e-4	1
B*35:10	B	eas	0	0
B*35:10	B	eur	0	0
B*35:10	B	sas	0	0
B*35:109	B	afr	0	0
B*35:109	B	all	1.099e-6	1
B*35:109	B	amr	0	0
B*35:109	B	eas	0	0
B*35:109	B	eur	1.163e-6	1
B*35:109	B	sas	0	0
B*35:114	B	afr	5.731e-5	1
B*35:114	B	all	1.099e-6	1
B*35:114	B	amr	0	0
B*35:114	B	eas	0	0
B*35:114	B	eur	0	0
B*35:114	B	sas	0	0
B*35:116	B	afr	0	0
B*35:116	B	all	2.199e-6	2
B*35:116	B	amr	0	0
B*35:116	B	eas	0	0
B*35:116	B	eur	2.327e-6	2
B*35:116	B	sas	0	0
B*35:118	B	afr	0	0
B*35:118	B	all	4.3970000000000004e-06	4
B*35:118	B	amr	0	0
B*35:118	B	eas	0	0
B*35:118	B	eur	4.653e-6	4
B*35:118	B	sas	0	0
B*35:119	B	afr	0	0
B*35:119	B	all	1.099e-6	1
B*35:119	B	amr	0	0
B*35:119	B	eas	0	0
B*35:119	B	eur	1.163e-6	1
B*35:119	B	sas	0	0
B*35:11:01	B	afr	0	0
B*35:11:01	B	all	8.795e-6	8
B*35:11:01	B	amr	3.451e-4	2
B*35:11:01	B	eas	0	0
B*35:11:01	B	eur	6.98e-6	6
B*35:11:01	B	sas	0	0
B*35:11:02	B	afr	0	0
B*35:11:02	B	all	3.298e-6	3
B*35:11:02	B	amr	0	0
B*35:11:02	B	eas	0	0
B*35:11:02	B	eur	3.49e-6	3
B*35:11:02	B	sas	0	0
B*35:120	B	afr	0	0
B*35:120	B	all	2.199e-6	2
B*35:120	B	amr	0	0
B*35:120	B	eas	0	0
B*35:120	B	eur	2.327e-6	2
B*35:120	B	sas	0	0
B*35:124	B	afr	0	0
B*35:124	B	all	2.199e-6	2
B*35:124	B	amr	0	0
B*35:124	B	eas	0	0
B*35:124	B	eur	2.327e-6	2
B*35:124	B	sas	0	0
B*35:12:01	B	afr	2.865e-4	5
B*35:12:01	B	all	2.419e-5	22
B*35:12:01	B	amr	0.002933	17
B*35:12:01	B	eas	0	0
B*35:12:01	B	eur	0	0
B*35:12:01	B	sas	0	0
B*35:12:02	B	afr	0	0
B*35:12:02	B	all	1.099e-6	1
B*35:12:02	B	amr	0	0
B*35:12:02	B	eas	0	0
B*35:12:02	B	eur	1.163e-6	1
B*35:12:02	B	sas	0	0
B*35:13	B	afr	0	0
B*35:13	B	all	3.298e-6	3
B*35:13	B	amr	0	0
B*35:13	B	eas	0	0
B*35:13	B	eur	1.163e-6	1
B*35:13	B	sas	1.058e-4	2
B*35:132	B	afr	0	0
B*35:132	B	all	1.099e-6	1
B*35:132	B	amr	0	0
B*35:132	B	eas	0	0
B*35:132	B	eur	0	0
B*35:132	B	sas	5.292e-5	1
B*35:136	B	afr	0	0
B*35:136	B	all	1.319e-5	12
B*35:136	B	amr	0	0
B*35:136	B	eas	0	0
B*35:136	B	eur	1.28e-5	11
B*35:136	B	sas	5.292e-5	1
B*35:14:01	B	afr	0	0
B*35:14:01	B	all	1.099e-6	1
B*35:14:01	B	amr	1.725e-4	1
B*35:14:01	B	eas	0	0
B*35:14:01	B	eur	0	0
B*35:14:01	B	sas	0	0
B*35:14:02	B	afr	0	0
B*35:14:02	B	all	1.099e-5	10
B*35:14:02	B	amr	0	0
B*35:14:02	B	eas	0	0
B*35:14:02	B	eur	1.163e-5	10
B*35:14:02	B	sas	0	0
B*35:151:02	B	afr	0	0
B*35:151:02	B	all	1.099e-5	10
B*35:151:02	B	amr	0	0
B*35:151:02	B	eas	0	0
B*35:151:02	B	eur	1.047e-5	9
B*35:151:02	B	sas	5.292e-5	1
B*35:157	B	afr	0	0
B*35:157	B	all	3.298e-6	3
B*35:157	B	amr	0	0
B*35:157	B	eas	0	0
B*35:157	B	eur	3.49e-6	3
B*35:157	B	sas	0	0
B*35:15:01	B	afr	0	0
B*35:15:01	B	all	6.596e-6	6
B*35:15:01	B	amr	0	0
B*35:15:01	B	eas	0	0
B*35:15:01	B	eur	5.816e-6	5
B*35:15:01	B	sas	5.292e-5	1
B*35:16	B	afr	0	0
B*35:16	B	all	1.099e-6	1
B*35:16	B	amr	1.725e-4	1
B*35:16	B	eas	0	0
B*35:16	B	eur	0	0
B*35:16	B	sas	0	0
B*35:167	B	afr	0	0
B*35:167	B	all	1.099e-6	1
B*35:167	B	amr	0	0
B*35:167	B	eas	0	0
B*35:167	B	eur	1.163e-6	1
B*35:167	B	sas	0	0
B*35:169	B	afr	0	0
B*35:169	B	all	5.497e-6	5
B*35:169	B	amr	0	0
B*35:169	B	eas	0	0
B*35:169	B	eur	5.816e-6	5
B*35:169	B	sas	0	0
B*35:172	B	afr	0	0
B*35:172	B	all	1.099e-6	1
B*35:172	B	amr	1.725e-4	1
B*35:172	B	eas	0	0
B*35:172	B	eur	0	0
B*35:172	B	sas	0	0
B*35:178	B	afr	0	0
B*35:178	B	all	7.695e-6	7
B*35:178	B	amr	0	0
B*35:178	B	eas	0	0
B*35:178	B	eur	8.143e-6	7
B*35:178	B	sas	0	0
B*35:17:01	B	afr	0	0
B*35:17:01	B	all	2.199e-6	2
B*35:17:01	B	amr	3.451e-4	2
B*35:17:01	B	eas	0	0
B*35:17:01	B	eur	0	0
B*35:17:01	B	sas	0	0
B*35:18	B	afr	0	0
B*35:18	B	all	1.099e-6	1
B*35:18	B	amr	0	0
B*35:18	B	eas	0	0
B*35:18	B	eur	1.163e-6	1
B*35:18	B	sas	0	0
B*35:186	B	afr	2.292e-4	4
B*35:186	B	all	1.759e-5	16
B*35:186	B	amr	0	0
B*35:186	B	eas	9.445e-4	5
B*35:186	B	eur	1.163e-6	1
B*35:186	B	sas	3.175e-4	6
B*35:190	B	afr	1.146e-4	2
B*35:190	B	all	3.958e-5	36
B*35:190	B	amr	0	0
B*35:190	B	eas	0	0
B*35:190	B	eur	3.955e-5	34
B*35:190	B	sas	0	0
B*35:197	B	afr	9.742e-4	17
B*35:197	B	all	0.001052	957
B*35:197	B	amr	0.001553	9
B*35:197	B	eas	0.001511	8
B*35:197	B	eur	0.001026	882
B*35:197	B	sas	0.002011	38
B*35:199	B	afr	0	0
B*35:199	B	all	3.628e-5	33
B*35:199	B	amr	0	0
B*35:199	B	eas	0	0
B*35:199	B	eur	3.839e-5	33
B*35:199	B	sas	0	0
B*35:204	B	afr	0	0
B*35:204	B	all	7.695e-6	7
B*35:204	B	amr	0	0
B*35:204	B	eas	0	0
B*35:204	B	eur	8.143e-6	7
B*35:204	B	sas	0	0
B*35:205:01	B	afr	1.719e-4	3
B*35:205:01	B	all	2.528e-5	23
B*35:205:01	B	amr	0	0
B*35:205:01	B	eas	1.889e-4	1
B*35:205:01	B	eur	1.978e-5	17
B*35:205:01	B	sas	1.058e-4	2
B*35:208:01	B	afr	0	0
B*35:208:01	B	all	5.497e-6	5
B*35:208:01	B	amr	0	0
B*35:208:01	B	eas	0	0
B*35:208:01	B	eur	5.816e-6	5
B*35:208:01	B	sas	0	0
B*35:208:02	B	afr	0	0
B*35:208:02	B	all	1.209e-5	11
B*35:208:02	B	amr	0	0
B*35:208:02	B	eas	0	0
B*35:208:02	B	eur	1.28e-5	11
B*35:208:02	B	sas	0	0
B*35:20:01	B	afr	0	0
B*35:20:01	B	all	2.199e-6	2
B*35:20:01	B	amr	1.725e-4	1
B*35:20:01	B	eas	0	0
B*35:20:01	B	eur	1.163e-6	1
B*35:20:01	B	sas	0	0
B*35:20:02	B	afr	0	0
B*35:20:02	B	all	1.099e-5	10
B*35:20:02	B	amr	0	0
B*35:20:02	B	eas	0	0
B*35:20:02	B	eur	1.163e-5	10
B*35:20:02	B	sas	0	0
B*35:21	B	afr	0	0
B*35:21	B	all	7.695e-6	7
B*35:21	B	amr	6.901e-4	4
B*35:21	B	eas	0	0
B*35:21	B	eur	3.49e-6	3
B*35:21	B	sas	0	0
B*35:215:01	B	afr	0	0
B*35:215:01	B	all	1.099e-6	1
B*35:215:01	B	amr	0	0
B*35:215:01	B	eas	0	0
B*35:215:01	B	eur	0	0
B*35:215:01	B	sas	5.292e-5	1
B*35:217	B	afr	0	0
B*35:217	B	all	1.099e-6	1
B*35:217	B	amr	0	0
B*35:217	B	eas	0	0
B*35:217	B	eur	1.163e-6	1
B*35:217	B	sas	0	0
B*35:218	B	afr	0	0
B*35:218	B	all	4.3970000000000004e-06	4
B*35:218	B	amr	0	0
B*35:218	B	eas	0	0
B*35:218	B	eur	4.653e-6	4
B*35:218	B	sas	0	0
B*35:22:01	B	afr	0	0
B*35:22:01	B	all	1.539e-5	14
B*35:22:01	B	amr	1.725e-4	1
B*35:22:01	B	eas	0	0
B*35:22:01	B	eur	1.512e-5	13
B*35:22:01	B	sas	0	0
B*35:240	B	afr	0	0
B*35:240	B	all	1.099e-6	1
B*35:240	B	amr	0	0
B*35:240	B	eas	0	0
B*35:240	B	eur	1.163e-6	1
B*35:240	B	sas	0	0
B*35:247	B	afr	0	0
B*35:247	B	all	1.649e-5	15
B*35:247	B	amr	0	0
B*35:247	B	eas	0	0
B*35:247	B	eur	1.745e-5	15
B*35:247	B	sas	0	0
B*35:248	B	afr	0	0
B*35:248	B	all	1.099e-6	1
B*35:248	B	amr	0	0
B*35:248	B	eas	0	0
B*35:248	B	eur	1.163e-6	1
B*35:248	B	sas	0	0
B*35:251:01	B	afr	0	0
B*35:251:01	B	all	1.099e-6	1
B*35:251:01	B	amr	0	0
B*35:251:01	B	eas	0	0
B*35:251:01	B	eur	0	0
B*35:251:01	B	sas	5.292e-5	1
B*35:251:02	B	afr	0	0
B*35:251:02	B	all	1.099e-6	1
B*35:251:02	B	amr	0	0
B*35:251:02	B	eas	0	0
B*35:251:02	B	eur	1.163e-6	1
B*35:251:02	B	sas	0	0
B*35:267	B	afr	0	0
B*35:267	B	all	1.099e-6	1
B*35:267	B	amr	0	0
B*35:267	B	eas	0	0
B*35:267	B	eur	0	0
B*35:267	B	sas	5.292e-5	1
B*35:27	B	afr	0	0
B*35:27	B	all	1.759e-5	16
B*35:27	B	amr	0	0
B*35:27	B	eas	0	0
B*35:27	B	eur	1.861e-5	16
B*35:27	B	sas	0	0
B*35:277	B	afr	0	0
B*35:277	B	all	8.575e-5	78
B*35:277	B	amr	1.725e-4	1
B*35:277	B	eas	0	0
B*35:277	B	eur	8.608e-5	74
B*35:277	B	sas	1.587e-4	3
B*35:279	B	afr	0	0
B*35:279	B	all	2.199e-6	2
B*35:279	B	amr	0	0
B*35:279	B	eas	0	0
B*35:279	B	eur	2.327e-6	2
B*35:279	B	sas	0	0
B*35:28:01	B	afr	0	0
B*35:28:01	B	all	4.3970000000000004e-06	4
B*35:28:01	B	amr	0	0
B*35:28:01	B	eas	1.889e-4	1
B*35:28:01	B	eur	2.327e-6	2
B*35:28:01	B	sas	5.292e-5	1
B*35:291	B	afr	0	0
B*35:291	B	all	2.199e-6	2
B*35:291	B	amr	0	0
B*35:291	B	eas	0	0
B*35:291	B	eur	1.163e-6	1
B*35:291	B	sas	5.292e-5	1
B*35:294	B	afr	0	0
B*35:294	B	all	1.099e-6	1
B*35:294	B	amr	0	0
B*35:294	B	eas	0	0
B*35:294	B	eur	1.163e-6	1
B*35:294	B	sas	0	0
B*35:29:01	B	afr	2.865e-4	5
B*35:29:01	B	all	9.454e-5	86
B*35:29:01	B	amr	0	0
B*35:29:01	B	eas	0	0
B*35:29:01	B	eur	9.423e-5	81
B*35:29:01	B	sas	0	0
B*35:309	B	afr	0	0
B*35:309	B	all	2.199e-6	2
B*35:309	B	amr	0	0
B*35:309	B	eas	0	0
B*35:309	B	eur	2.327e-6	2
B*35:309	B	sas	0	0
B*35:30:01	B	afr	0	0
B*35:30:01	B	all	1.319e-5	12
B*35:30:01	B	amr	5.176e-4	3
B*35:30:01	B	eas	0.001322	7
B*35:30:01	B	eur	2.327e-6	2
B*35:30:01	B	sas	0	0
B*35:31	B	afr	0	0
B*35:31	B	all	4.3970000000000004e-06	4
B*35:31	B	amr	6.901e-4	4
B*35:31	B	eas	0	0
B*35:31	B	eur	0	0
B*35:31	B	sas	0	0
B*35:312	B	afr	0	0
B*35:312	B	all	1.099e-6	1
B*35:312	B	amr	0	0
B*35:312	B	eas	0	0
B*35:312	B	eur	1.163e-6	1
B*35:312	B	sas	0	0
B*35:326	B	afr	0	0
B*35:326	B	all	1.099e-6	1
B*35:326	B	amr	0	0
B*35:326	B	eas	0	0
B*35:326	B	eur	0	0
B*35:326	B	sas	5.292e-5	1
B*35:32:01	B	afr	0	0
B*35:32:01	B	all	6.596e-6	6
B*35:32:01	B	amr	0	0
B*35:32:01	B	eas	0	0
B*35:32:01	B	eur	6.98e-6	6
B*35:32:01	B	sas	0	0
B*35:32:02	B	afr	0	0
B*35:32:02	B	all	2.199e-5	20
B*35:32:02	B	amr	0	0
B*35:32:02	B	eas	1.889e-4	1
B*35:32:02	B	eur	2.21e-5	19
B*35:32:02	B	sas	0	0
B*35:33	B	afr	0	0
B*35:33	B	all	1.099e-6	1
B*35:33	B	amr	0	0
B*35:33	B	eas	0	0
B*35:33	B	eur	0	0
B*35:33	B	sas	5.292e-5	1
B*35:330	B	afr	0	0
B*35:330	B	all	2.199e-6	2
B*35:330	B	amr	1.725e-4	1
B*35:330	B	eas	0	0
B*35:330	B	eur	1.163e-6	1
B*35:330	B	sas	0	0
B*35:337:02	B	afr	0	0
B*35:337:02	B	all	1.099e-6	1
B*35:337:02	B	amr	0	0
B*35:337:02	B	eas	0	0
B*35:337:02	B	eur	1.163e-6	1
B*35:337:02	B	sas	0	0
B*35:347	B	afr	0	0
B*35:347	B	all	5.497e-6	5
B*35:347	B	amr	0	0
B*35:347	B	eas	0	0
B*35:347	B	eur	4.653e-6	4
B*35:347	B	sas	0	0
B*35:367	B	afr	0	0
B*35:367	B	all	1.099e-6	1
B*35:367	B	amr	0	0
B*35:367	B	eas	0	0
B*35:367	B	eur	1.163e-6	1
B*35:367	B	sas	0	0
B*35:37	B	afr	0	0
B*35:37	B	all	1.099e-6	1
B*35:37	B	amr	0	0
B*35:37	B	eas	0	0
B*35:37	B	eur	1.163e-6	1
B*35:37	B	sas	0	0
B*35:370	B	afr	5.158e-4	9
B*35:370	B	all	2.221e-4	202
B*35:370	B	amr	0	0
B*35:370	B	eas	0	0
B*35:370	B	eur	2.199e-4	189
B*35:370	B	sas	2.117e-4	4
B*35:372	B	afr	0	0
B*35:372	B	all	1.649e-5	15
B*35:372	B	amr	0	0
B*35:372	B	eas	0	0
B*35:372	B	eur	1.629e-5	14
B*35:372	B	sas	5.292e-5	1
B*35:376	B	afr	0	0
B*35:376	B	all	7.695e-6	7
B*35:376	B	amr	0	0
B*35:376	B	eas	0	0
B*35:376	B	eur	8.143e-6	7
B*35:376	B	sas	0	0
B*35:379	B	afr	0	0
B*35:379	B	all	5.497e-6	5
B*35:379	B	amr	0	0
B*35:379	B	eas	0	0
B*35:379	B	eur	5.816e-6	5
B*35:379	B	sas	0	0
B*35:380:01	B	afr	8.596e-4	15
B*35:380:01	B	all	0.001004	913
B*35:380:01	B	amr	5.176e-4	3
B*35:380:01	B	eas	1.889e-4	1
B*35:380:01	B	eur	0.001035	890
B*35:380:01	B	sas	2.117e-4	4
B*35:383	B	afr	0	0
B*35:383	B	all	3.298e-6	3
B*35:383	B	amr	0	0
B*35:383	B	eas	0	0
B*35:383	B	eur	3.49e-6	3
B*35:383	B	sas	0	0
B*35:386	B	afr	0	0
B*35:386	B	all	7.695e-5	70
B*35:386	B	amr	0	0
B*35:386	B	eas	0	0
B*35:386	B	eur	8.143e-5	70
B*35:386	B	sas	0	0
B*35:395	B	afr	0	0
B*35:395	B	all	1.099e-6	1
B*35:395	B	amr	0	0
B*35:395	B	eas	0	0
B*35:395	B	eur	1.163e-6	1
B*35:395	B	sas	0	0
B*35:396	B	afr	0	0
B*35:396	B	all	1.099e-6	1
B*35:396	B	amr	0	0
B*35:396	B	eas	0	0
B*35:396	B	eur	1.163e-6	1
B*35:396	B	sas	0	0
B*35:41	B	afr	5.731e-5	1
B*35:41	B	all	5.167e-4	470
B*35:41	B	amr	1.725e-4	1
B*35:41	B	eas	0	0
B*35:41	B	eur	5.421e-4	466
B*35:41	B	sas	0	0
B*35:412	B	afr	0	0
B*35:412	B	all	1.099e-6	1
B*35:412	B	amr	0	0
B*35:412	B	eas	0	0
B*35:412	B	eur	0	0
B*35:412	B	sas	5.292e-5	1
B*35:421	B	afr	5.731e-5	1
B*35:421	B	all	1.099e-6	1
B*35:421	B	amr	0	0
B*35:421	B	eas	0	0
B*35:421	B	eur	0	0
B*35:421	B	sas	0	0
B*35:423	B	afr	0	0
B*35:423	B	all	2.188e-4	199
B*35:423	B	amr	5.176e-4	3
B*35:423	B	eas	0	0
B*35:423	B	eur	1.803e-4	155
B*35:423	B	sas	0.00217	41
B*35:426	B	afr	5.731e-5	1
B*35:426	B	all	8.795e-6	8
B*35:426	B	amr	1.725e-4	1
B*35:426	B	eas	0	0
B*35:426	B	eur	6.98e-6	6
B*35:426	B	sas	0	0
B*35:429	B	afr	0	0
B*35:429	B	all	1.209e-5	11
B*35:429	B	amr	0	0
B*35:429	B	eas	0	0
B*35:429	B	eur	1.28e-5	11
B*35:429	B	sas	0	0
B*35:42:01	B	afr	0	0
B*35:42:01	B	all	2.199e-5	20
B*35:42:01	B	amr	0	0
B*35:42:01	B	eas	0	0
B*35:42:01	B	eur	2.327e-5	20
B*35:42:01	B	sas	0	0
B*35:42:02	B	afr	0	0
B*35:42:02	B	all	3.298e-6	3
B*35:42:02	B	amr	0	0
B*35:42:02	B	eas	0	0
B*35:42:02	B	eur	3.49e-6	3
B*35:42:02	B	sas	0	0
B*35:432	B	afr	0	0
B*35:432	B	all	8.795e-6	8
B*35:432	B	amr	0	0
B*35:432	B	eas	0	0
B*35:432	B	eur	9.306e-6	8
B*35:432	B	sas	0	0
B*35:433	B	afr	0	0
B*35:433	B	all	5.497e-6	5
B*35:433	B	amr	0	0
B*35:433	B	eas	0	0
B*35:433	B	eur	5.816e-6	5
B*35:433	B	sas	0	0
B*35:434	B	afr	0	0
B*35:434	B	all	8.795e-6	8
B*35:434	B	amr	0	0
B*35:434	B	eas	0	0
B*35:434	B	eur	6.98e-6	6
B*35:434	B	sas	1.058e-4	2
B*35:43:01	B	afr	0	0
B*35:43:01	B	all	2.441e-4	222
B*35:43:01	B	amr	0.006211	36
B*35:43:01	B	eas	1.889e-4	1
B*35:43:01	B	eur	2.129e-4	183
B*35:43:01	B	sas	5.292e-5	1
B*35:440	B	afr	0	0
B*35:440	B	all	1.099e-6	1
B*35:440	B	amr	0	0
B*35:440	B	eas	0	0
B*35:440	B	eur	1.163e-6	1
B*35:440	B	sas	0	0
B*35:446	B	afr	0	0
B*35:446	B	all	9.894e-6	9
B*35:446	B	amr	0	0
B*35:446	B	eas	0	0
B*35:446	B	eur	1.047e-5	9
B*35:446	B	sas	0	0
B*35:447	B	afr	0	0
B*35:447	B	all	1.099e-6	1
B*35:447	B	amr	0	0
B*35:447	B	eas	0	0
B*35:447	B	eur	0	0
B*35:447	B	sas	5.292e-5	1
B*35:45	B	afr	0	0
B*35:45	B	all	1.099e-6	1
B*35:45	B	amr	0	0
B*35:45	B	eas	0	0
B*35:45	B	eur	1.163e-6	1
B*35:45	B	sas	0	0
B*35:452	B	afr	0	0
B*35:452	B	all	1.099e-6	1
B*35:452	B	amr	0	0
B*35:452	B	eas	0	0
B*35:452	B	eur	1.163e-6	1
B*35:452	B	sas	0	0
B*35:457	B	afr	0	0
B*35:457	B	all	1.099e-6	1
B*35:457	B	amr	0	0
B*35:457	B	eas	0	0
B*35:457	B	eur	1.163e-6	1
B*35:457	B	sas	0	0
B*35:464	B	afr	0	0
B*35:464	B	all	1.099e-6	1
B*35:464	B	amr	0	0
B*35:464	B	eas	0	0
B*35:464	B	eur	1.163e-6	1
B*35:464	B	sas	0	0
B*35:484	B	afr	0	0
B*35:484	B	all	7.256e-5	66
B*35:484	B	amr	1.725e-4	1
B*35:484	B	eas	0.001322	7
B*35:484	B	eur	6.631e-5	57
B*35:484	B	sas	5.292e-5	1
B*35:490	B	afr	0	0
B*35:490	B	all	1.099e-6	1
B*35:490	B	amr	0	0
B*35:490	B	eas	0	0
B*35:490	B	eur	0	0
B*35:490	B	sas	5.292e-5	1
B*35:494	B	afr	0	0
B*35:494	B	all	3.298e-6	3
B*35:494	B	amr	0	0
B*35:494	B	eas	0	0
B*35:494	B	eur	3.49e-6	3
B*35:494	B	sas	0	0
B*35:506	B	afr	1.719e-4	3
B*35:506	B	all	1.275e-4	116
B*35:506	B	amr	5.176e-4	3
B*35:506	B	eas	3.778e-4	2
B*35:506	B	eur	1.256e-4	108
B*35:506	B	sas	0	0
B*35:514	B	afr	5.731e-4	10
B*35:514	B	all	3.386e-4	308
B*35:514	B	amr	5.176e-4	3
B*35:514	B	eas	0	0
B*35:514	B	eur	3.397e-4	292
B*35:514	B	sas	1.058e-4	2
B*35:516	B	afr	0.002235	39
B*35:516	B	all	0.002361	2148
B*35:516	B	amr	0.003278	19
B*35:516	B	eas	1.889e-4	1
B*35:516	B	eur	0.002395	2059
B*35:516	B	sas	0.001429	27
B*35:51:01	B	afr	0	0
B*35:51:01	B	all	3.518e-5	32
B*35:51:01	B	amr	0	0
B*35:51:01	B	eas	0	0
B*35:51:01	B	eur	3.722e-5	32
B*35:51:01	B	sas	0	0
B*35:51:02	B	afr	0	0
B*35:51:02	B	all	2.199e-6	2
B*35:51:02	B	amr	0	0
B*35:51:02	B	eas	0	0
B*35:51:02	B	eur	2.327e-6	2
B*35:51:02	B	sas	0	0
B*35:520	B	afr	1.719e-4	3
B*35:520	B	all	1.539e-5	14
B*35:520	B	amr	0	0
B*35:520	B	eas	0	0
B*35:520	B	eur	1.28e-5	11
B*35:520	B	sas	0	0
B*35:55	B	afr	0	0
B*35:55	B	all	7.695e-6	7
B*35:55	B	amr	0	0
B*35:55	B	eas	0	0
B*35:55	B	eur	8.143e-6	7
B*35:55	B	sas	0	0
B*35:57	B	afr	5.731e-5	1
B*35:57	B	all	1.099e-5	10
B*35:57	B	amr	0	0
B*35:57	B	eas	0	0
B*35:57	B	eur	1.047e-5	9
B*35:57	B	sas	0	0
B*35:60	B	afr	1.146e-4	2
B*35:60	B	all	1.374e-4	125
B*35:60	B	amr	0	0
B*35:60	B	eas	0	0
B*35:60	B	eur	1.326e-4	114
B*35:60	B	sas	4.762e-4	9
B*35:63	B	afr	0	0
B*35:63	B	all	3.298e-6	3
B*35:63	B	amr	0	0
B*35:63	B	eas	0	0
B*35:63	B	eur	3.49e-6	3
B*35:63	B	sas	0	0
B*35:64:01	B	afr	0.001203	21
B*35:64:01	B	all	9.014e-5	82
B*35:64:01	B	amr	1.725e-4	1
B*35:64:01	B	eas	1.889e-4	1
B*35:64:01	B	eur	6.863e-5	59
B*35:64:01	B	sas	0	0
B*35:67	B	afr	5.731e-5	1
B*35:67	B	all	6.596e-6	6
B*35:67	B	amr	8.627e-4	5
B*35:67	B	eas	0	0
B*35:67	B	eur	0	0
B*35:67	B	sas	0	0
B*35:68:01	B	afr	0	0
B*35:68:01	B	all	2.528e-5	23
B*35:68:01	B	amr	0	0
B*35:68:01	B	eas	0	0
B*35:68:01	B	eur	2.559e-5	22
B*35:68:01	B	sas	5.292e-5	1
B*35:68:02	B	afr	0	0
B*35:68:02	B	all	2.199e-6	2
B*35:68:02	B	amr	0	0
B*35:68:02	B	eas	0	0
B*35:68:02	B	eur	2.327e-6	2
B*35:68:02	B	sas	0	0
B*35:71	B	afr	5.731e-5	1
B*35:71	B	all	1.979e-5	18
B*35:71	B	amr	0	0
B*35:71	B	eas	0	0
B*35:71	B	eur	1.861e-5	16
B*35:71	B	sas	5.292e-5	1
B*35:76	B	afr	1.719e-4	3
B*35:76	B	all	1.539e-5	14
B*35:76	B	amr	0	0
B*35:76	B	eas	1.889e-4	1
B*35:76	B	eur	1.163e-5	10
B*35:76	B	sas	0	0
B*35:79	B	afr	0	0
B*35:79	B	all	1.099e-6	1
B*35:79	B	amr	1.725e-4	1
B*35:79	B	eas	0	0
B*35:79	B	eur	0	0
B*35:79	B	sas	0	0
B*35:87	B	afr	1.146e-4	2
B*35:87	B	all	7.695e-6	7
B*35:87	B	amr	0	0
B*35:87	B	eas	0	0
B*35:87	B	eur	5.816e-6	5
B*35:87	B	sas	0	0
B*35:93	B	afr	0	0
B*35:93	B	all	1.099e-6	1
B*35:93	B	amr	0	0
B*35:93	B	eas	0	0
B*35:93	B	eur	1.163e-6	1
B*35:93	B	sas	0	0
B*35:97	B	afr	0	0
B*35:97	B	all	1.099e-6	1
B*35:97	B	amr	0	0
B*35:97	B	eas	1.889e-4	1
B*35:97	B	eur	0	0
B*35:97	B	sas	0	0
B*37:01:01	B	afr	0.004011	70
B*37:01:01	B	all	0.01369	12449
B*37:01:01	B	amr	0.01018	59
B*37:01:01	B	eas	0.004722	25
B*37:01:01	B	eur	0.01355	11646
B*37:01:01	B	sas	0.03191	603
B*37:01:03	B	afr	0	0
B*37:01:03	B	all	7.695e-6	7
B*37:01:03	B	amr	0	0
B*37:01:03	B	eas	1.889e-4	1
B*37:01:03	B	eur	0	0
B*37:01:03	B	sas	3.175e-4	6
B*37:01:10	B	afr	0	0
B*37:01:10	B	all	3.298e-6	3
B*37:01:10	B	amr	0	0
B*37:01:10	B	eas	0	0
B*37:01:10	B	eur	3.49e-6	3
B*37:01:10	B	sas	0	0
B*37:01:16	B	afr	0	0
B*37:01:16	B	all	1.099e-6	1
B*37:01:16	B	amr	0	0
B*37:01:16	B	eas	0	0
B*37:01:16	B	eur	0	0
B*37:01:16	B	sas	5.292e-5	1
B*37:01:18	B	afr	0	0
B*37:01:18	B	all	1.099e-6	1
B*37:01:18	B	amr	0	0
B*37:01:18	B	eas	0	0
B*37:01:18	B	eur	1.163e-6	1
B*37:01:18	B	sas	0	0
B*37:02	B	afr	0	0
B*37:02	B	all	3.298e-6	3
B*37:02	B	amr	0	0
B*37:02	B	eas	0	0
B*37:02	B	eur	3.49e-6	3
B*37:02	B	sas	0	0
B*37:04:01	B	afr	0	0
B*37:04:01	B	all	7.695e-6	7
B*37:04:01	B	amr	0	0
B*37:04:01	B	eas	0	0
B*37:04:01	B	eur	4.653e-6	4
B*37:04:01	B	sas	1.587e-4	3
B*37:04:02	B	afr	0	0
B*37:04:02	B	all	3.298e-6	3
B*37:04:02	B	amr	0	0
B*37:04:02	B	eas	0	0
B*37:04:02	B	eur	0	0
B*37:04:02	B	sas	1.587e-4	3
B*37:05	B	afr	0	0
B*37:05	B	all	1.099e-6	1
B*37:05	B	amr	0	0
B*37:05	B	eas	0	0
B*37:05	B	eur	1.163e-6	1
B*37:05	B	sas	0	0
B*37:06:01	B	afr	0	0
B*37:06:01	B	all	4.3970000000000004e-06	4
B*37:06:01	B	amr	0	0
B*37:06:01	B	eas	0	0
B*37:06:01	B	eur	4.653e-6	4
B*37:06:01	B	sas	0	0
B*37:10	B	afr	0	0
B*37:10	B	all	9.894e-6	9
B*37:10	B	amr	0	0
B*37:10	B	eas	0	0
B*37:10	B	eur	1.047e-5	9
B*37:10	B	sas	0	0
B*37:11	B	afr	0	0
B*37:11	B	all	1.869e-5	17
B*37:11	B	amr	0	0
B*37:11	B	eas	0	0
B*37:11	B	eur	1.861e-5	16
B*37:11	B	sas	5.292e-5	1
B*37:12	B	afr	0	0
B*37:12	B	all	1.099e-6	1
B*37:12	B	amr	0	0
B*37:12	B	eas	0	0
B*37:12	B	eur	1.163e-6	1
B*37:12	B	sas	0	0
B*37:19:01	B	afr	0	0
B*37:19:01	B	all	2.199e-6	2
B*37:19:01	B	amr	0	0
B*37:19:01	B	eas	0	0
B*37:19:01	B	eur	2.327e-6	2
B*37:19:01	B	sas	0	0
B*37:19:02	B	afr	0	0
B*37:19:02	B	all	3.298e-6	3
B*37:19:02	B	amr	0	0
B*37:19:02	B	eas	0	0
B*37:19:02	B	eur	3.49e-6	3
B*37:19:02	B	sas	0	0
B*37:34	B	afr	0	0
B*37:34	B	all	1.099e-6	1
B*37:34	B	amr	0	0
B*37:34	B	eas	0	0
B*37:34	B	eur	1.163e-6	1
B*37:34	B	sas	0	0
B*37:37	B	afr	0	0
B*37:37	B	all	2.199e-6	2
B*37:37	B	amr	0	0
B*37:37	B	eas	0	0
B*37:37	B	eur	2.327e-6	2
B*37:37	B	sas	0	0
B*37:40	B	afr	0	0
B*37:40	B	all	1.099e-6	1
B*37:40	B	amr	0	0
B*37:40	B	eas	0	0
B*37:40	B	eur	1.163e-6	1
B*37:40	B	sas	0	0
B*37:44	B	afr	0	0
B*37:44	B	all	5.497e-6	5
B*37:44	B	amr	0	0
B*37:44	B	eas	0	0
B*37:44	B	eur	5.816e-6	5
B*37:44	B	sas	0	0
B*37:50	B	afr	0	0
B*37:50	B	all	2.199e-6	2
B*37:50	B	amr	0	0
B*37:50	B	eas	0	0
B*37:50	B	eur	2.327e-6	2
B*37:50	B	sas	0	0
B*37:51	B	afr	0	0
B*37:51	B	all	8.795e-6	8
B*37:51	B	amr	0	0
B*37:51	B	eas	0	0
B*37:51	B	eur	9.306e-6	8
B*37:51	B	sas	0	0
B*37:60	B	afr	0	0
B*37:60	B	all	2.199e-6	2
B*37:60	B	amr	0	0
B*37:60	B	eas	0	0
B*37:60	B	eur	2.327e-6	2
B*37:60	B	sas	0	0
B*37:68	B	afr	0	0
B*37:68	B	all	1.099e-6	1
B*37:68	B	amr	0	0
B*37:68	B	eas	0	0
B*37:68	B	eur	1.163e-6	1
B*37:68	B	sas	0	0
B*37:83	B	afr	0	0
B*37:83	B	all	1.099e-6	1
B*37:83	B	amr	0	0
B*37:83	B	eas	0	0
B*37:83	B	eur	1.163e-6	1
B*37:83	B	sas	0	0
B*37:85	B	afr	0	0
B*37:85	B	all	3.298e-6	3
B*37:85	B	amr	0	0
B*37:85	B	eas	0	0
B*37:85	B	eur	3.49e-6	3
B*37:85	B	sas	0	0
B*37:89	B	afr	5.731e-5	1
B*37:89	B	all	1.363e-4	124
B*37:89	B	amr	0	0
B*37:89	B	eas	3.778e-4	2
B*37:89	B	eur	1.268e-4	109
B*37:89	B	sas	5.292e-4	10
B*37:96	B	afr	0	0
B*37:96	B	all	1.099e-6	1
B*37:96	B	amr	0	0
B*37:96	B	eas	0	0
B*37:96	B	eur	1.163e-6	1
B*37:96	B	sas	0	0
B*37:97	B	afr	0	0
B*37:97	B	all	2.199e-6	2
B*37:97	B	amr	0	0
B*37:97	B	eas	0	0
B*37:97	B	eur	2.327e-6	2
B*37:97	B	sas	0	0
B*38:01:01	B	afr	0.00212	37
B*38:01:01	B	all	0.01001	9105
B*38:01:01	B	amr	0.02088	121
B*38:01:01	B	eas	0.001511	8
B*38:01:01	B	eur	0.01024	8804
B*38:01:01	B	sas	0.005292	100
B*38:01:06	B	afr	0	0
B*38:01:06	B	all	1.099e-6	1
B*38:01:06	B	amr	0	0
B*38:01:06	B	eas	0	0
B*38:01:06	B	eur	1.163e-6	1
B*38:01:06	B	sas	0	0
B*38:01:12	B	afr	0	0
B*38:01:12	B	all	2.199e-6	2
B*38:01:12	B	amr	0	0
B*38:01:12	B	eas	0	0
B*38:01:12	B	eur	2.327e-6	2
B*38:01:12	B	sas	0	0
B*38:02:01	B	afr	2.292e-4	4
B*38:02:01	B	all	4.914e-4	447
B*38:02:01	B	amr	0.002588	15
B*38:02:01	B	eas	0.05157	273
B*38:02:01	B	eur	9.306e-6	8
B*38:02:01	B	sas	0.007567	143
B*38:02:02	B	afr	0	0
B*38:02:02	B	all	1.649e-5	15
B*38:02:02	B	amr	0	0
B*38:02:02	B	eas	0.002645	14
B*38:02:02	B	eur	1.163e-6	1
B*38:02:02	B	sas	0	0
B*38:05	B	afr	0	0
B*38:05	B	all	3.738e-5	34
B*38:05	B	amr	0	0
B*38:05	B	eas	0	0
B*38:05	B	eur	3.955e-5	34
B*38:05	B	sas	0	0
B*38:09	B	afr	0	0
B*38:09	B	all	1.649e-5	15
B*38:09	B	amr	0	0
B*38:09	B	eas	0	0
B*38:09	B	eur	1.745e-5	15
B*38:09	B	sas	0	0
B*38:12	B	afr	0	0
B*38:12	B	all	4.3970000000000004e-06	4
B*38:12	B	amr	0	0
B*38:12	B	eas	0	0
B*38:12	B	eur	4.653e-6	4
B*38:12	B	sas	0	0
B*38:14	B	afr	0	0
B*38:14	B	all	2.199e-6	2
B*38:14	B	amr	0	0
B*38:14	B	eas	0	0
B*38:14	B	eur	2.327e-6	2
B*38:14	B	sas	0	0
B*38:160	B	afr	0	0
B*38:160	B	all	1.099e-6	1
B*38:160	B	amr	0	0
B*38:160	B	eas	1.889e-4	1
B*38:160	B	eur	0	0
B*38:160	B	sas	0	0
B*38:170	B	afr	0	0
B*38:170	B	all	2.199e-6	2
B*38:170	B	amr	1.725e-4	1
B*38:170	B	eas	0	0
B*38:170	B	eur	1.163e-6	1
B*38:170	B	sas	0	0
B*38:19	B	afr	0	0
B*38:19	B	all	1.099e-6	1
B*38:19	B	amr	0	0
B*38:19	B	eas	0	0
B*38:19	B	eur	1.163e-6	1
B*38:19	B	sas	0	0
B*38:20:02	B	afr	0	0
B*38:20:02	B	all	1.099e-6	1
B*38:20:02	B	amr	0	0
B*38:20:02	B	eas	0	0
B*38:20:02	B	eur	1.163e-6	1
B*38:20:02	B	sas	0	0
B*38:73	B	afr	0	0
B*38:73	B	all	1.099e-6	1
B*38:73	B	amr	0	0
B*38:73	B	eas	0	0
B*38:73	B	eur	1.163e-6	1
B*38:73	B	sas	0	0
B*39:01:01	B	afr	0.001203	21
B*39:01:01	B	all	0.008729	7940
B*39:01:01	B	amr	0.006729	39
B*39:01:01	B	eas	0.01511	80
B*39:01:01	B	eur	0.008937	7683
B*39:01:01	B	sas	0.004868	92
B*39:01:03	B	afr	0	0
B*39:01:03	B	all	6.376e-5	58
B*39:01:03	B	amr	1.725e-4	1
B*39:01:03	B	eas	0.002267	12
B*39:01:03	B	eur	5.118e-5	44
B*39:01:03	B	sas	5.292e-5	1
B*39:01:14	B	afr	0	0
B*39:01:14	B	all	7.695e-6	7
B*39:01:14	B	amr	0	0
B*39:01:14	B	eas	0	0
B*39:01:14	B	eur	8.143e-6	7
B*39:01:14	B	sas	0	0
B*39:01:24	B	afr	0	0
B*39:01:24	B	all	1.429e-5	13
B*39:01:24	B	amr	0	0
B*39:01:24	B	eas	0	0
B*39:01:24	B	eur	1.512e-5	13
B*39:01:24	B	sas	0	0
B*39:01:30	B	afr	0	0
B*39:01:30	B	all	1.099e-6	1
B*39:01:30	B	amr	0	0
B*39:01:30	B	eas	0	0
B*39:01:30	B	eur	1.163e-6	1
B*39:01:30	B	sas	0	0
B*39:01:32	B	afr	0	0
B*39:01:32	B	all	1.099e-6	1
B*39:01:32	B	amr	1.725e-4	1
B*39:01:32	B	eas	0	0
B*39:01:32	B	eur	0	0
B*39:01:32	B	sas	0	0
B*39:02:02	B	afr	5.731e-5	1
B*39:02:02	B	all	3.298e-6	3
B*39:02:02	B	amr	3.451e-4	2
B*39:02:02	B	eas	0	0
B*39:02:02	B	eur	0	0
B*39:02:02	B	sas	0	0
B*39:03:01	B	afr	0	0
B*39:03:01	B	all	1.539e-5	14
B*39:03:01	B	amr	5.176e-4	3
B*39:03:01	B	eas	1.889e-4	1
B*39:03:01	B	eur	1.163e-5	10
B*39:03:01	B	sas	0	0
B*39:04	B	afr	0	0
B*39:04	B	all	2.199e-6	2
B*39:04	B	amr	1.725e-4	1
B*39:04	B	eas	1.889e-4	1
B*39:04	B	eur	0	0
B*39:04	B	sas	0	0
B*39:05:01	B	afr	5.731e-5	1
B*39:05:01	B	all	8.245e-5	75
B*39:05:01	B	amr	0.005176	30
B*39:05:01	B	eas	0.0017	9
B*39:05:01	B	eur	4.071e-5	35
B*39:05:01	B	sas	0	0
B*39:06:01	B	afr	5.731e-5	1
B*39:06:01	B	all	4.3970000000000004e-06	4
B*39:06:01	B	amr	5.176e-4	3
B*39:06:01	B	eas	0	0
B*39:06:01	B	eur	0	0
B*39:06:01	B	sas	0	0
B*39:06:02	B	afr	6.877e-4	12
B*39:06:02	B	all	0.006994	6362
B*39:06:02	B	amr	0.004313	25
B*39:06:02	B	eas	3.778e-4	2
B*39:06:02	B	eur	0.007308	6282
B*39:06:02	B	sas	0.00127	24
B*39:07	B	afr	0	0
B*39:07	B	all	1.099e-6	1
B*39:07	B	amr	1.725e-4	1
B*39:07	B	eas	0	0
B*39:07	B	eur	0	0
B*39:07	B	sas	0	0
B*39:08	B	afr	0	0
B*39:08	B	all	2.199e-6	2
B*39:08	B	amr	3.451e-4	2
B*39:08	B	eas	0	0
B*39:08	B	eur	0	0
B*39:08	B	sas	0	0
B*39:09:01	B	afr	5.731e-5	1
B*39:09:01	B	all	3.078e-5	28
B*39:09:01	B	amr	0.003106	18
B*39:09:01	B	eas	9.445e-4	5
B*39:09:01	B	eur	4.653e-6	4
B*39:09:01	B	sas	0	0
B*39:102	B	afr	0	0
B*39:102	B	all	2.199e-6	2
B*39:102	B	amr	0	0
B*39:102	B	eas	0	0
B*39:102	B	eur	2.327e-6	2
B*39:102	B	sas	0	0
B*39:10:01	B	afr	0.01158	202
B*39:10:01	B	all	3.034e-4	276
B*39:10:01	B	amr	0.003796	22
B*39:10:01	B	eas	0	0
B*39:10:01	B	eur	5.7e-5	49
B*39:10:01	B	sas	1.587e-4	3
B*39:11	B	afr	0	0
B*39:11	B	all	1.099e-5	10
B*39:11	B	amr	0.001725	10
B*39:11	B	eas	0	0
B*39:11	B	eur	0	0
B*39:11	B	sas	0	0
B*39:112	B	afr	0	0
B*39:112	B	all	1.099e-6	1
B*39:112	B	amr	0	0
B*39:112	B	eas	0	0
B*39:112	B	eur	1.163e-6	1
B*39:112	B	sas	0	0
B*39:123	B	afr	0	0
B*39:123	B	all	1.099e-6	1
B*39:123	B	amr	0	0
B*39:123	B	eas	0	0
B*39:123	B	eur	1.163e-6	1
B*39:123	B	sas	0	0
B*39:126	B	afr	0	0
B*39:126	B	all	1.099e-6	1
B*39:126	B	amr	1.725e-4	1
B*39:126	B	eas	0	0
B*39:126	B	eur	0	0
B*39:126	B	sas	0	0
B*39:12:01	B	afr	5.731e-5	1
B*39:12:01	B	all	2.199e-6	2
B*39:12:01	B	amr	1.725e-4	1
B*39:12:01	B	eas	0	0
B*39:12:01	B	eur	0	0
B*39:12:01	B	sas	0	0
B*39:13:01	B	afr	5.731e-5	1
B*39:13:01	B	all	8.795e-6	8
B*39:13:01	B	amr	0.001208	7
B*39:13:01	B	eas	0	0
B*39:13:01	B	eur	0	0
B*39:13:01	B	sas	0	0
B*39:149	B	afr	0	0
B*39:149	B	all	1.099e-6	1
B*39:149	B	amr	1.725e-4	1
B*39:149	B	eas	0	0
B*39:149	B	eur	0	0
B*39:149	B	sas	0	0
B*39:14:01	B	afr	0	0
B*39:14:01	B	all	8.795e-6	8
B*39:14:01	B	amr	6.901e-4	4
B*39:14:01	B	eas	0	0
B*39:14:01	B	eur	4.653e-6	4
B*39:14:01	B	sas	0	0
B*39:15	B	afr	0	0
B*39:15	B	all	7.695e-6	7
B*39:15	B	amr	1.725e-4	1
B*39:15	B	eas	7.556e-4	4
B*39:15	B	eur	2.327e-6	2
B*39:15	B	sas	0	0
B*39:156	B	afr	0	0
B*39:156	B	all	1.099e-6	1
B*39:156	B	amr	0	0
B*39:156	B	eas	0	0
B*39:156	B	eur	1.163e-6	1
B*39:156	B	sas	0	0
B*39:160	B	afr	0	0
B*39:160	B	all	2.199e-6	2
B*39:160	B	amr	0	0
B*39:160	B	eas	0	0
B*39:160	B	eur	2.327e-6	2
B*39:160	B	sas	0	0
B*39:166	B	afr	0	0
B*39:166	B	all	2.638e-5	24
B*39:166	B	amr	0	0
B*39:166	B	eas	0	0
B*39:166	B	eur	2.792e-5	24
B*39:166	B	sas	0	0
B*39:168	B	afr	0	0
B*39:168	B	all	2.199e-6	2
B*39:168	B	amr	0	0
B*39:168	B	eas	0	0
B*39:168	B	eur	2.327e-6	2
B*39:168	B	sas	0	0
B*39:177	B	afr	0	0
B*39:177	B	all	3.848e-5	35
B*39:177	B	amr	0	0
B*39:177	B	eas	0	0
B*39:177	B	eur	4.071e-5	35
B*39:177	B	sas	0	0
B*39:20	B	afr	1.146e-4	2
B*39:20	B	all	2.199e-6	2
B*39:20	B	amr	0	0
B*39:20	B	eas	0	0
B*39:20	B	eur	0	0
B*39:20	B	sas	0	0
B*39:22	B	afr	0	0
B*39:22	B	all	1.099e-6	1
B*39:22	B	amr	1.725e-4	1
B*39:22	B	eas	0	0
B*39:22	B	eur	0	0
B*39:22	B	sas	0	0
B*39:24:01	B	afr	4.011e-4	7
B*39:24:01	B	all	2.078e-4	189
B*39:24:01	B	amr	0.001035	6
B*39:24:01	B	eas	0	0
B*39:24:01	B	eur	2.047e-4	176
B*39:24:01	B	sas	0	0
B*39:26	B	afr	0	0
B*39:26	B	all	9.894e-6	9
B*39:26	B	amr	0	0
B*39:26	B	eas	0	0
B*39:26	B	eur	1.047e-5	9
B*39:26	B	sas	0	0
B*39:27	B	afr	0	0
B*39:27	B	all	1.099e-5	10
B*39:27	B	amr	0	0
B*39:27	B	eas	0	0
B*39:27	B	eur	1.047e-5	9
B*39:27	B	sas	5.292e-5	1
B*39:28	B	afr	0	0
B*39:28	B	all	1.099e-6	1
B*39:28	B	amr	0	0
B*39:28	B	eas	0	0
B*39:28	B	eur	1.163e-6	1
B*39:28	B	sas	0	0
B*39:29	B	afr	0	0
B*39:29	B	all	1.099e-6	1
B*39:29	B	amr	0	0
B*39:29	B	eas	0	0
B*39:29	B	eur	1.163e-6	1
B*39:29	B	sas	0	0
B*39:31:01	B	afr	0	0
B*39:31:01	B	all	8.795e-6	8
B*39:31:01	B	amr	1.725e-4	1
B*39:31:01	B	eas	0	0
B*39:31:01	B	eur	8.143e-6	7
B*39:31:01	B	sas	0	0
B*39:32	B	afr	0	0
B*39:32	B	all	2.199e-6	2
B*39:32	B	amr	0	0
B*39:32	B	eas	0	0
B*39:32	B	eur	2.327e-6	2
B*39:32	B	sas	0	0
B*39:42	B	afr	0	0
B*39:42	B	all	3.298e-6	3
B*39:42	B	amr	0	0
B*39:42	B	eas	0	0
B*39:42	B	eur	3.49e-6	3
B*39:42	B	sas	0	0
B*39:43	B	afr	0	0
B*39:43	B	all	2.199e-6	2
B*39:43	B	amr	0	0
B*39:43	B	eas	0	0
B*39:43	B	eur	1.163e-6	1
B*39:43	B	sas	5.292e-5	1
B*39:53	B	afr	0	0
B*39:53	B	all	1.099e-6	1
B*39:53	B	amr	0	0
B*39:53	B	eas	0	0
B*39:53	B	eur	1.163e-6	1
B*39:53	B	sas	0	0
B*39:68	B	afr	0	0
B*39:68	B	all	1.099e-6	1
B*39:68	B	amr	0	0
B*39:68	B	eas	0	0
B*39:68	B	eur	1.163e-6	1
B*39:68	B	sas	0	0
B*39:79	B	afr	0	0
B*39:79	B	all	1.099e-6	1
B*39:79	B	amr	0	0
B*39:79	B	eas	0	0
B*39:79	B	eur	1.163e-6	1
B*39:79	B	sas	0	0
B*40:01:01	B	afr	0	0
B*40:01:01	B	all	9.454e-5	86
B*40:01:01	B	amr	0	0
B*40:01:01	B	eas	1.889e-4	1
B*40:01:01	B	eur	9.888e-5	85
B*40:01:01	B	sas	0	0
B*40:01:02	B	afr	0.006762	118
B*40:01:02	B	all	0.05079	46205
B*40:01:02	B	amr	0.02001	116
B*40:01:02	B	eas	0.1016	538
B*40:01:02	B	eur	0.05232	44980
B*40:01:02	B	sas	0.01619	306
B*40:01:03	B	afr	0	0
B*40:01:03	B	all	3.188e-5	29
B*40:01:03	B	amr	0	0
B*40:01:03	B	eas	0	0
B*40:01:03	B	eur	3.373e-5	29
B*40:01:03	B	sas	0	0
B*40:01:04	B	afr	0	0
B*40:01:04	B	all	3.628e-5	33
B*40:01:04	B	amr	0	0
B*40:01:04	B	eas	0	0
B*40:01:04	B	eur	3.839e-5	33
B*40:01:04	B	sas	0	0
B*40:01:11	B	afr	0	0
B*40:01:11	B	all	1.099e-6	1
B*40:01:11	B	amr	0	0
B*40:01:11	B	eas	0	0
B*40:01:11	B	eur	1.163e-6	1
B*40:01:11	B	sas	0	0
B*40:01:37	B	afr	0	0
B*40:01:37	B	all	5.387e-5	49
B*40:01:37	B	amr	0	0
B*40:01:37	B	eas	1.889e-4	1
B*40:01:37	B	eur	5.235e-5	45
B*40:01:37	B	sas	1.587e-4	3
B*40:01:45	B	afr	0	0
B*40:01:45	B	all	1.099e-6	1
B*40:01:45	B	amr	0	0
B*40:01:45	B	eas	1.889e-4	1
B*40:01:45	B	eur	0	0
B*40:01:45	B	sas	0	0
B*40:01:54	B	afr	0	0
B*40:01:54	B	all	1.209e-5	11
B*40:01:54	B	amr	0	0
B*40:01:54	B	eas	0	0
B*40:01:54	B	eur	1.28e-5	11
B*40:01:54	B	sas	0	0
B*40:01:57	B	afr	0	0
B*40:01:57	B	all	1.099e-6	1
B*40:01:57	B	amr	0	0
B*40:01:57	B	eas	1.889e-4	1
B*40:01:57	B	eur	0	0
B*40:01:57	B	sas	0	0
B*40:01:58	B	afr	0	0
B*40:01:58	B	all	1.099e-6	1
B*40:01:58	B	amr	0	0
B*40:01:58	B	eas	0	0
B*40:01:58	B	eur	1.163e-6	1
B*40:01:58	B	sas	0	0
B*40:01:62	B	afr	0	0
B*40:01:62	B	all	7.475e-5	68
B*40:01:62	B	amr	0	0
B*40:01:62	B	eas	0	0
B*40:01:62	B	eur	7.91e-5	68
B*40:01:62	B	sas	0	0
B*40:01:64	B	afr	0	0
B*40:01:64	B	all	1.099e-6	1
B*40:01:64	B	amr	0	0
B*40:01:64	B	eas	1.889e-4	1
B*40:01:64	B	eur	0	0
B*40:01:64	B	sas	0	0
B*40:02:01	B	afr	0.001203	21
B*40:02:01	B	all	0.008728	7939
B*40:02:01	B	amr	0.01467	85
B*40:02:01	B	eas	0.02286	121
B*40:02:01	B	eur	0.008862	7618
B*40:02:01	B	sas	0.003545	67
B*40:02:31	B	afr	0	0
B*40:02:31	B	all	3.298e-6	3
B*40:02:31	B	amr	0	0
B*40:02:31	B	eas	0	0
B*40:02:31	B	eur	3.49e-6	3
B*40:02:31	B	sas	0	0
B*40:03:01	B	afr	0	0
B*40:03:01	B	all	8.795e-6	8
B*40:03:01	B	amr	1.725e-4	1
B*40:03:01	B	eas	0.001322	7
B*40:03:01	B	eur	0	0
B*40:03:01	B	sas	0	0
B*40:04:01	B	afr	0	0
B*40:04:01	B	all	1.539e-5	14
B*40:04:01	B	amr	0.002243	13
B*40:04:01	B	eas	0	0
B*40:04:01	B	eur	0	0
B*40:04:01	B	sas	5.292e-5	1
B*40:04:02	B	afr	0	0
B*40:04:02	B	all	3.958e-5	36
B*40:04:02	B	amr	0	0
B*40:04:02	B	eas	1.889e-4	1
B*40:04:02	B	eur	0	0
B*40:04:02	B	sas	0.001852	35
B*40:05:01	B	afr	5.731e-5	1
B*40:05:01	B	all	7.695e-6	7
B*40:05:01	B	amr	0	0
B*40:05:01	B	eas	0	0
B*40:05:01	B	eur	6.98e-6	6
B*40:05:01	B	sas	0	0
B*40:05:02	B	afr	0	0
B*40:05:02	B	all	4.3970000000000004e-06	4
B*40:05:02	B	amr	0	0
B*40:05:02	B	eas	0	0
B*40:05:02	B	eur	4.653e-6	4
B*40:05:02	B	sas	0	0
B*40:06:01	B	afr	5.731e-4	10
B*40:06:01	B	all	0.002039	1855
B*40:06:01	B	amr	0.009662	56
B*40:06:01	B	eas	0.01341	71
B*40:06:01	B	eur	2.443e-4	210
B*40:06:01	B	sas	0.07916	1496
B*40:06:03	B	afr	0	0
B*40:06:03	B	all	1.099e-6	1
B*40:06:03	B	amr	0	0
B*40:06:03	B	eas	1.889e-4	1
B*40:06:03	B	eur	0	0
B*40:06:03	B	sas	0	0
B*40:06:04	B	afr	0	0
B*40:06:04	B	all	8.575e-5	78
B*40:06:04	B	amr	5.176e-4	3
B*40:06:04	B	eas	0	0
B*40:06:04	B	eur	5.816e-6	5
B*40:06:04	B	sas	0.003704	70
B*40:06:17	B	afr	0	0
B*40:06:17	B	all	1.099e-6	1
B*40:06:17	B	amr	0	0
B*40:06:17	B	eas	0	0
B*40:06:17	B	eur	0	0
B*40:06:17	B	sas	5.292e-5	1
B*40:08	B	afr	0	0
B*40:08	B	all	4.3970000000000004e-06	4
B*40:08	B	amr	6.901e-4	4
B*40:08	B	eas	0	0
B*40:08	B	eur	0	0
B*40:08	B	sas	0	0
B*40:10:01	B	afr	0	0
B*40:10:01	B	all	6.596e-6	6
B*40:10:01	B	amr	3.451e-4	2
B*40:10:01	B	eas	5.667e-4	3
B*40:10:01	B	eur	1.163e-6	1
B*40:10:01	B	sas	0	0
B*40:10:02	B	afr	0	0
B*40:10:02	B	all	3.298e-6	3
B*40:10:02	B	amr	0	0
B*40:10:02	B	eas	0	0
B*40:10:02	B	eur	3.49e-6	3
B*40:10:02	B	sas	0	0
B*40:110	B	afr	0	0
B*40:110	B	all	1.099e-5	10
B*40:110	B	amr	0	0
B*40:110	B	eas	0	0
B*40:110	B	eur	1.047e-5	9
B*40:110	B	sas	5.292e-5	1
B*40:113	B	afr	0	0
B*40:113	B	all	4.3970000000000004e-06	4
B*40:113	B	amr	0	0
B*40:113	B	eas	0	0
B*40:113	B	eur	4.653e-6	4
B*40:113	B	sas	0	0
B*40:114:01	B	afr	0	0
B*40:114:01	B	all	4.3970000000000004e-06	4
B*40:114:01	B	amr	0	0
B*40:114:01	B	eas	0	0
B*40:114:01	B	eur	3.49e-6	3
B*40:114:01	B	sas	5.292e-5	1
B*40:117	B	afr	0	0
B*40:117	B	all	2.199e-5	20
B*40:117	B	amr	0	0
B*40:117	B	eas	0	0
B*40:117	B	eur	2.327e-5	20
B*40:117	B	sas	0	0
B*40:11:01	B	afr	0	0
B*40:11:01	B	all	2.968e-5	27
B*40:11:01	B	amr	1.725e-4	1
B*40:11:01	B	eas	1.889e-4	1
B*40:11:01	B	eur	2.908e-5	25
B*40:11:01	B	sas	0	0
B*40:120	B	afr	0	0
B*40:120	B	all	2.199e-6	2
B*40:120	B	amr	0	0
B*40:120	B	eas	0	0
B*40:120	B	eur	1.163e-6	1
B*40:120	B	sas	5.292e-5	1
B*40:126	B	afr	0	0
B*40:126	B	all	1.099e-5	10
B*40:126	B	amr	0	0
B*40:126	B	eas	0	0
B*40:126	B	eur	1.163e-5	10
B*40:126	B	sas	0	0
B*40:129	B	afr	0	0
B*40:129	B	all	5.497e-6	5
B*40:129	B	amr	1.725e-4	1
B*40:129	B	eas	0	0
B*40:129	B	eur	4.653e-6	4
B*40:129	B	sas	0	0
B*40:12:01	B	afr	6.304e-4	11
B*40:12:01	B	all	1.429e-5	13
B*40:12:01	B	amr	1.725e-4	1
B*40:12:01	B	eas	0	0
B*40:12:01	B	eur	1.163e-6	1
B*40:12:01	B	sas	0	0
B*40:130:02	B	afr	5.731e-5	1
B*40:130:02	B	all	1.649e-5	15
B*40:130:02	B	amr	1.725e-4	1
B*40:130:02	B	eas	1.889e-4	1
B*40:130:02	B	eur	1.396e-5	12
B*40:130:02	B	sas	0	0
B*40:137	B	afr	0	0
B*40:137	B	all	1.099e-6	1
B*40:137	B	amr	0	0
B*40:137	B	eas	0	0
B*40:137	B	eur	1.163e-6	1
B*40:137	B	sas	0	0
B*40:138	B	afr	0	0
B*40:138	B	all	1.099e-6	1
B*40:138	B	amr	0	0
B*40:138	B	eas	0	0
B*40:138	B	eur	1.163e-6	1
B*40:138	B	sas	0	0
B*40:149	B	afr	0	0
B*40:149	B	all	2.199e-6	2
B*40:149	B	amr	0	0
B*40:149	B	eas	0	0
B*40:149	B	eur	2.327e-6	2
B*40:149	B	sas	0	0
B*40:14:03	B	afr	0	0
B*40:14:03	B	all	1.649e-5	15
B*40:14:03	B	amr	0	0
B*40:14:03	B	eas	0	0
B*40:14:03	B	eur	1.745e-5	15
B*40:14:03	B	sas	0	0
B*40:157	B	afr	0	0
B*40:157	B	all	7.695e-6	7
B*40:157	B	amr	0	0
B*40:157	B	eas	0	0
B*40:157	B	eur	8.143e-6	7
B*40:157	B	sas	0	0
B*40:160:01	B	afr	0	0
B*40:160:01	B	all	3.298e-6	3
B*40:160:01	B	amr	0	0
B*40:160:01	B	eas	0	0
B*40:160:01	B	eur	2.327e-6	2
B*40:160:01	B	sas	5.292e-5	1
B*40:160:02	B	afr	0	0
B*40:160:02	B	all	8.575e-5	78
B*40:160:02	B	amr	0	0
B*40:160:02	B	eas	0	0
B*40:160:02	B	eur	9.074e-5	78
B*40:160:02	B	sas	0	0
B*40:161	B	afr	0	0
B*40:161	B	all	1.099e-6	1
B*40:161	B	amr	0	0
B*40:161	B	eas	0	0
B*40:161	B	eur	1.163e-6	1
B*40:161	B	sas	0	0
B*40:166	B	afr	0	0
B*40:166	B	all	1.099e-6	1
B*40:166	B	amr	0	0
B*40:166	B	eas	0	0
B*40:166	B	eur	1.163e-6	1
B*40:166	B	sas	0	0
B*40:168	B	afr	0	0
B*40:168	B	all	1.099e-6	1
B*40:168	B	amr	0	0
B*40:168	B	eas	0	0
B*40:168	B	eur	1.163e-6	1
B*40:168	B	sas	0	0
B*40:16:01	B	afr	9.169e-4	16
B*40:16:01	B	all	2.309e-5	21
B*40:16:01	B	amr	3.451e-4	2
B*40:16:01	B	eas	0	0
B*40:16:01	B	eur	2.327e-6	2
B*40:16:01	B	sas	5.292e-5	1
B*40:170	B	afr	0	0
B*40:170	B	all	1.099e-6	1
B*40:170	B	amr	0	0
B*40:170	B	eas	0	0
B*40:170	B	eur	1.163e-6	1
B*40:170	B	sas	0	0
B*40:173	B	afr	0	0
B*40:173	B	all	1.099e-6	1
B*40:173	B	amr	0	0
B*40:173	B	eas	0	0
B*40:173	B	eur	1.163e-6	1
B*40:173	B	sas	0	0
B*40:174	B	afr	0	0
B*40:174	B	all	1.099e-6	1
B*40:174	B	amr	0	0
B*40:174	B	eas	0	0
B*40:174	B	eur	1.163e-6	1
B*40:174	B	sas	0	0
B*40:188	B	afr	0	0
B*40:188	B	all	1.319e-5	12
B*40:188	B	amr	0	0
B*40:188	B	eas	0	0
B*40:188	B	eur	1.396e-5	12
B*40:188	B	sas	0	0
B*40:19	B	afr	0	0
B*40:19	B	all	4.3970000000000004e-06	4
B*40:19	B	amr	0	0
B*40:19	B	eas	0	0
B*40:19	B	eur	4.653e-6	4
B*40:19	B	sas	0	0
B*40:195	B	afr	0	0
B*40:195	B	all	1.099e-6	1
B*40:195	B	amr	0	0
B*40:195	B	eas	0	0
B*40:195	B	eur	1.163e-6	1
B*40:195	B	sas	0	0
B*40:21	B	afr	0	0
B*40:21	B	all	6.596e-6	6
B*40:21	B	amr	0	0
B*40:21	B	eas	0	0
B*40:21	B	eur	6.98e-6	6
B*40:21	B	sas	0	0
B*40:210	B	afr	1.146e-4	2
B*40:210	B	all	7.871e-4	716
B*40:210	B	amr	3.451e-4	2
B*40:210	B	eas	0.008689	46
B*40:210	B	eur	7.468e-4	642
B*40:210	B	sas	0.001217	23
B*40:219	B	afr	0	0
B*40:219	B	all	1.649e-5	15
B*40:219	B	amr	1.725e-4	1
B*40:219	B	eas	0	0
B*40:219	B	eur	1.629e-5	14
B*40:219	B	sas	0	0
B*40:229	B	afr	0	0
B*40:229	B	all	6.596e-5	60
B*40:229	B	amr	1.725e-4	1
B*40:229	B	eas	0.001133	6
B*40:229	B	eur	6.049e-5	52
B*40:229	B	sas	5.292e-5	1
B*40:23	B	afr	0	0
B*40:23	B	all	3.078e-5	28
B*40:23	B	amr	1.725e-4	1
B*40:23	B	eas	1.889e-4	1
B*40:23	B	eur	0	0
B*40:23	B	sas	0.001323	25
B*40:251	B	afr	0	0
B*40:251	B	all	1.099e-6	1
B*40:251	B	amr	0	0
B*40:251	B	eas	0	0
B*40:251	B	eur	1.163e-6	1
B*40:251	B	sas	0	0
B*40:26	B	afr	0	0
B*40:26	B	all	1.319e-5	12
B*40:26	B	amr	1.725e-4	1
B*40:26	B	eas	9.445e-4	5
B*40:26	B	eur	0	0
B*40:26	B	sas	3.175e-4	6
B*40:27:01	B	afr	0	0
B*40:27:01	B	all	2.199e-6	2
B*40:27:01	B	amr	3.451e-4	2
B*40:27:01	B	eas	0	0
B*40:27:01	B	eur	0	0
B*40:27:01	B	sas	0	0
B*40:28	B	afr	0	0
B*40:28	B	all	3.298e-6	3
B*40:28	B	amr	0	0
B*40:28	B	eas	0	0
B*40:28	B	eur	0	0
B*40:28	B	sas	1.587e-4	3
B*40:283	B	afr	0	0
B*40:283	B	all	1.099e-6	1
B*40:283	B	amr	0	0
B*40:283	B	eas	0	0
B*40:283	B	eur	0	0
B*40:283	B	sas	5.292e-5	1
B*40:288	B	afr	0	0
B*40:288	B	all	3.298e-6	3
B*40:288	B	amr	0	0
B*40:288	B	eas	0	0
B*40:288	B	eur	3.49e-6	3
B*40:288	B	sas	0	0
B*40:298:01	B	afr	0	0
B*40:298:01	B	all	4.3970000000000004e-06	4
B*40:298:01	B	amr	0	0
B*40:298:01	B	eas	0	0
B*40:298:01	B	eur	4.653e-6	4
B*40:298:01	B	sas	0	0
B*40:299	B	afr	0	0
B*40:299	B	all	1.099e-6	1
B*40:299	B	amr	0	0
B*40:299	B	eas	0	0
B*40:299	B	eur	1.163e-6	1
B*40:299	B	sas	0	0
B*40:30	B	afr	0	0
B*40:30	B	all	5.497e-6	5
B*40:30	B	amr	0	0
B*40:30	B	eas	0	0
B*40:30	B	eur	5.816e-6	5
B*40:30	B	sas	0	0
B*40:31	B	afr	0	0
B*40:31	B	all	1.099e-5	10
B*40:31	B	amr	0	0
B*40:31	B	eas	0	0
B*40:31	B	eur	1.163e-5	10
B*40:31	B	sas	0	0
B*40:32	B	afr	0	0
B*40:32	B	all	6.596e-6	6
B*40:32	B	amr	0	0
B*40:32	B	eas	0	0
B*40:32	B	eur	6.98e-6	6
B*40:32	B	sas	0	0
B*40:325	B	afr	0	0
B*40:325	B	all	4.3970000000000004e-06	4
B*40:325	B	amr	0	0
B*40:325	B	eas	0	0
B*40:325	B	eur	4.653e-6	4
B*40:325	B	sas	0	0
B*40:328	B	afr	0	0
B*40:328	B	all	2.309e-5	21
B*40:328	B	amr	0	0
B*40:328	B	eas	0	0
B*40:328	B	eur	2.443e-5	21
B*40:328	B	sas	0	0
B*40:33	B	afr	0	0
B*40:33	B	all	3.298e-6	3
B*40:33	B	amr	0	0
B*40:33	B	eas	0	0
B*40:33	B	eur	3.49e-6	3
B*40:33	B	sas	0	0
B*40:340	B	afr	0	0
B*40:340	B	all	6.596e-6	6
B*40:340	B	amr	0	0
B*40:340	B	eas	0	0
B*40:340	B	eur	0	0
B*40:340	B	sas	3.175e-4	6
B*40:342	B	afr	0	0
B*40:342	B	all	1.099e-6	1
B*40:342	B	amr	0	0
B*40:342	B	eas	0	0
B*40:342	B	eur	1.163e-6	1
B*40:342	B	sas	0	0
B*40:353:01	B	afr	0	0
B*40:353:01	B	all	1.099e-6	1
B*40:353:01	B	amr	0	0
B*40:353:01	B	eas	0	0
B*40:353:01	B	eur	1.163e-6	1
B*40:353:01	B	sas	0	0
B*40:353:02	B	afr	0	0
B*40:353:02	B	all	1.099e-6	1
B*40:353:02	B	amr	0	0
B*40:353:02	B	eas	0	0
B*40:353:02	B	eur	1.163e-6	1
B*40:353:02	B	sas	0	0
B*40:365	B	afr	0	0
B*40:365	B	all	2.199e-6	2
B*40:365	B	amr	0	0
B*40:365	B	eas	0	0
B*40:365	B	eur	2.327e-6	2
B*40:365	B	sas	0	0
B*40:379	B	afr	5.731e-5	1
B*40:379	B	all	2.825e-4	257
B*40:379	B	amr	1.725e-4	1
B*40:379	B	eas	3.778e-4	2
B*40:379	B	eur	2.931e-4	252
B*40:379	B	sas	5.292e-5	1
B*40:38	B	afr	0	0
B*40:38	B	all	2.199e-6	2
B*40:38	B	amr	0	0
B*40:38	B	eas	0	0
B*40:38	B	eur	2.327e-6	2
B*40:38	B	sas	0	0
B*40:381:02	B	afr	0	0
B*40:381:02	B	all	2.199e-6	2
B*40:381:02	B	amr	0	0
B*40:381:02	B	eas	0	0
B*40:381:02	B	eur	2.327e-6	2
B*40:381:02	B	sas	0	0
B*40:382	B	afr	0	0
B*40:382	B	all	1.099e-6	1
B*40:382	B	amr	0	0
B*40:382	B	eas	0	0
B*40:382	B	eur	1.163e-6	1
B*40:382	B	sas	0	0
B*40:383	B	afr	0	0
B*40:383	B	all	2.199e-6	2
B*40:383	B	amr	0	0
B*40:383	B	eas	0	0
B*40:383	B	eur	2.327e-6	2
B*40:383	B	sas	0	0
B*40:39	B	afr	5.731e-5	1
B*40:39	B	all	7.695e-6	7
B*40:39	B	amr	0	0
B*40:39	B	eas	0	0
B*40:39	B	eur	6.98e-6	6
B*40:39	B	sas	0	0
B*40:40	B	afr	5.731e-5	1
B*40:40	B	all	1.979e-5	18
B*40:40	B	amr	0	0
B*40:40	B	eas	1.889e-4	1
B*40:40	B	eur	1.861e-5	16
B*40:40	B	sas	0	0
B*40:42	B	afr	0	0
B*40:42	B	all	1.099e-6	1
B*40:42	B	amr	0	0
B*40:42	B	eas	0	0
B*40:42	B	eur	1.163e-6	1
B*40:42	B	sas	0	0
B*40:420	B	afr	5.731e-5	1
B*40:420	B	all	3.298e-6	3
B*40:420	B	amr	0	0
B*40:420	B	eas	0	0
B*40:420	B	eur	2.327e-6	2
B*40:420	B	sas	0	0
B*40:429	B	afr	0	0
B*40:429	B	all	2.199e-6	2
B*40:429	B	amr	0	0
B*40:429	B	eas	0	0
B*40:429	B	eur	2.327e-6	2
B*40:429	B	sas	0	0
B*40:43	B	afr	0	0
B*40:43	B	all	1.099e-6	1
B*40:43	B	amr	0	0
B*40:43	B	eas	0	0
B*40:43	B	eur	1.163e-6	1
B*40:43	B	sas	0	0
B*40:444	B	afr	0	0
B*40:444	B	all	1.121e-4	102
B*40:444	B	amr	1.725e-4	1
B*40:444	B	eas	7.556e-4	4
B*40:444	B	eur	1.128e-4	97
B*40:444	B	sas	0	0
B*40:449	B	afr	0	0
B*40:449	B	all	2.199e-6	2
B*40:449	B	amr	1.725e-4	1
B*40:449	B	eas	0	0
B*40:449	B	eur	1.163e-6	1
B*40:449	B	sas	0	0
B*40:458	B	afr	0	0
B*40:458	B	all	1.099e-6	1
B*40:458	B	amr	0	0
B*40:458	B	eas	0	0
B*40:458	B	eur	0	0
B*40:458	B	sas	5.292e-5	1
B*40:47	B	afr	0	0
B*40:47	B	all	1.275e-4	116
B*40:47	B	amr	1.725e-4	1
B*40:47	B	eas	0	0
B*40:47	B	eur	1.338e-4	115
B*40:47	B	sas	0	0
B*40:472	B	afr	0	0
B*40:472	B	all	1.099e-6	1
B*40:472	B	amr	0	0
B*40:472	B	eas	0	0
B*40:472	B	eur	1.163e-6	1
B*40:472	B	sas	0	0
B*40:49	B	afr	0	0
B*40:49	B	all	3.562e-4	324
B*40:49	B	amr	3.451e-4	2
B*40:49	B	eas	3.778e-4	2
B*40:49	B	eur	3.699e-4	318
B*40:49	B	sas	1.058e-4	2
B*40:495	B	afr	0	0
B*40:495	B	all	7.036e-5	64
B*40:495	B	amr	1.725e-4	1
B*40:495	B	eas	3.778e-4	2
B*40:495	B	eur	6.863e-5	59
B*40:495	B	sas	5.292e-5	1
B*40:50:01	B	afr	0	0
B*40:50:01	B	all	1.869e-5	17
B*40:50:01	B	amr	1.725e-4	1
B*40:50:01	B	eas	9.445e-4	5
B*40:50:01	B	eur	1.163e-6	1
B*40:50:01	B	sas	5.292e-4	10
B*40:52	B	afr	0	0
B*40:52	B	all	3.298e-6	3
B*40:52	B	amr	0	0
B*40:52	B	eas	0	0
B*40:52	B	eur	3.49e-6	3
B*40:52	B	sas	0	0
B*40:53	B	afr	5.731e-5	1
B*40:53	B	all	4.3970000000000004e-06	4
B*40:53	B	amr	0	0
B*40:53	B	eas	0	0
B*40:53	B	eur	3.49e-6	3
B*40:53	B	sas	0	0
B*40:55	B	afr	0	0
B*40:55	B	all	1.099e-6	1
B*40:55	B	amr	0	0
B*40:55	B	eas	1.889e-4	1
B*40:55	B	eur	0	0
B*40:55	B	sas	0	0
B*40:59	B	afr	0	0
B*40:59	B	all	1.099e-6	1
B*40:59	B	amr	0	0
B*40:59	B	eas	0	0
B*40:59	B	eur	0	0
B*40:59	B	sas	5.292e-5	1
B*40:64:02	B	afr	0	0
B*40:64:02	B	all	1.099e-6	1
B*40:64:02	B	amr	0	0
B*40:64:02	B	eas	0	0
B*40:64:02	B	eur	1.163e-6	1
B*40:64:02	B	sas	0	0
B*40:74	B	afr	0	0
B*40:74	B	all	7.695e-5	70
B*40:74	B	amr	0	0
B*40:74	B	eas	1.889e-4	1
B*40:74	B	eur	8.027e-5	69
B*40:74	B	sas	0	0
B*40:76	B	afr	0	0
B*40:76	B	all	1.099e-6	1
B*40:76	B	amr	0	0
B*40:76	B	eas	0	0
B*40:76	B	eur	1.163e-6	1
B*40:76	B	sas	0	0
B*40:79	B	afr	0	0
B*40:79	B	all	7.695e-6	7
B*40:79	B	amr	0	0
B*40:79	B	eas	0	0
B*40:79	B	eur	8.143e-6	7
B*40:79	B	sas	0	0
B*40:80	B	afr	0	0
B*40:80	B	all	1.33e-4	121
B*40:80	B	amr	0	0
B*40:80	B	eas	0	0
B*40:80	B	eur	1.396e-4	120
B*40:80	B	sas	5.292e-5	1
B*40:94	B	afr	0	0
B*40:94	B	all	1.099e-6	1
B*40:94	B	amr	0	0
B*40:94	B	eas	0	0
B*40:94	B	eur	1.163e-6	1
B*40:94	B	sas	0	0
B*40:96	B	afr	0	0
B*40:96	B	all	1.099e-6	1
B*40:96	B	amr	0	0
B*40:96	B	eas	0	0
B*40:96	B	eur	0	0
B*40:96	B	sas	5.292e-5	1
B*41:01:01	B	afr	0.003037	53
B*41:01:01	B	all	0.002516	2289
B*41:01:01	B	amr	0.02105	122
B*41:01:01	B	eas	3.778e-4	2
B*41:01:01	B	eur	0.00228	1960
B*41:01:01	B	sas	0.007832	148
B*41:02:01	B	afr	0.004183	73
B*41:02:01	B	all	0.003549	3228
B*41:02:01	B	amr	0.007419	43
B*41:02:01	B	eas	0	0
B*41:02:01	B	eur	0.003582	3079
B*41:02:01	B	sas	0.001376	26
B*41:03:01	B	afr	2.292e-4	4
B*41:03:01	B	all	4.3970000000000004e-06	4
B*41:03:01	B	amr	0	0
B*41:03:01	B	eas	0	0
B*41:03:01	B	eur	0	0
B*41:03:01	B	sas	0	0
B*41:03:02	B	afr	5.731e-5	1
B*41:03:02	B	all	2.199e-6	2
B*41:03:02	B	amr	0	0
B*41:03:02	B	eas	0	0
B*41:03:02	B	eur	1.163e-6	1
B*41:03:02	B	sas	0	0
B*41:06	B	afr	0	0
B*41:06	B	all	9.894e-6	9
B*41:06	B	amr	0	0
B*41:06	B	eas	0	0
B*41:06	B	eur	1.047e-5	9
B*41:06	B	sas	0	0
B*41:12	B	afr	0	0
B*41:12	B	all	1.099e-6	1
B*41:12	B	amr	0	0
B*41:12	B	eas	0	0
B*41:12	B	eur	1.163e-6	1
B*41:12	B	sas	0	0
B*41:33	B	afr	5.731e-5	1
B*41:33	B	all	2.419e-5	22
B*41:33	B	amr	5.176e-4	3
B*41:33	B	eas	1.889e-4	1
B*41:33	B	eur	1.978e-5	17
B*41:33	B	sas	0	0
B*41:43	B	afr	0	0
B*41:43	B	all	1.099e-6	1
B*41:43	B	amr	0	0
B*41:43	B	eas	0	0
B*41:43	B	eur	1.163e-6	1
B*41:43	B	sas	0	0
B*41:47	B	afr	0	0
B*41:47	B	all	1.099e-6	1
B*41:47	B	amr	0	0
B*41:47	B	eas	0	0
B*41:47	B	eur	1.163e-6	1
B*41:47	B	sas	0	0
B*41:60	B	afr	0	0
B*41:60	B	all	1.099e-6	1
B*41:60	B	amr	0	0
B*41:60	B	eas	0	0
B*41:60	B	eur	1.163e-6	1
B*41:60	B	sas	0	0
B*41:69	B	afr	0	0
B*41:69	B	all	1.099e-6	1
B*41:69	B	amr	0	0
B*41:69	B	eas	0	0
B*41:69	B	eur	1.163e-6	1
B*41:69	B	sas	0	0
B*41:71	B	afr	0	0
B*41:71	B	all	3.298e-6	3
B*41:71	B	amr	0	0
B*41:71	B	eas	0	0
B*41:71	B	eur	3.49e-6	3
B*41:71	B	sas	0	0
B*42:01:01	B	afr	0.05467	954
B*42:01:01	B	all	0.001154	1050
B*42:01:01	B	amr	0.005694	33
B*42:01:01	B	eas	1.889e-4	1
B*42:01:01	B	eur	5.933e-5	51
B*42:01:01	B	sas	5.292e-4	10
B*42:02:01	B	afr	0.008997	157
B*42:02:01	B	all	3.188e-4	290
B*42:02:01	B	amr	0.001725	10
B*42:02:01	B	eas	0	0
B*42:02:01	B	eur	1.396e-4	120
B*42:02:01	B	sas	1.587e-4	3
B*42:10	B	afr	0	0
B*42:10	B	all	1.099e-6	1
B*42:10	B	amr	0	0
B*42:10	B	eas	0	0
B*42:10	B	eur	1.163e-6	1
B*42:10	B	sas	0	0
B*42:11	B	afr	0	0
B*42:11	B	all	8.795e-6	8
B*42:11	B	amr	0	0
B*42:11	B	eas	0	0
B*42:11	B	eur	9.306e-6	8
B*42:11	B	sas	0	0
B*42:15	B	afr	5.731e-5	1
B*42:15	B	all	1.099e-6	1
B*42:15	B	amr	0	0
B*42:15	B	eas	0	0
B*42:15	B	eur	0	0
B*42:15	B	sas	0	0
B*44:02:01	B	afr	0.01037	181
B*44:02:01	B	all	0.09554	86909
B*44:02:01	B	amr	0.03986	231
B*44:02:01	B	eas	0.008689	46
B*44:02:01	B	eur	0.1	86002
B*44:02:01	B	sas	0.01164	220
B*44:02:02	B	afr	0	0
B*44:02:02	B	all	3.298e-6	3
B*44:02:02	B	amr	0	0
B*44:02:02	B	eas	0	0
B*44:02:02	B	eur	3.49e-6	3
B*44:02:02	B	sas	0	0
B*44:02:05	B	afr	0	0
B*44:02:05	B	all	2.199e-6	2
B*44:02:05	B	amr	0	0
B*44:02:05	B	eas	0	0
B*44:02:05	B	eur	2.327e-6	2
B*44:02:05	B	sas	0	0
B*44:02:06	B	afr	0	0
B*44:02:06	B	all	1.099e-6	1
B*44:02:06	B	amr	0	0
B*44:02:06	B	eas	0	0
B*44:02:06	B	eur	1.163e-6	1
B*44:02:06	B	sas	0	0
B*44:02:07	B	afr	0	0
B*44:02:07	B	all	2.199e-5	20
B*44:02:07	B	amr	0	0
B*44:02:07	B	eas	0	0
B*44:02:07	B	eur	2.21e-5	19
B*44:02:07	B	sas	5.292e-5	1
B*44:02:25	B	afr	0	0
B*44:02:25	B	all	3.958e-5	36
B*44:02:25	B	amr	0	0
B*44:02:25	B	eas	0	0
B*44:02:25	B	eur	4.071e-5	35
B*44:02:25	B	sas	0	0
B*44:02:30	B	afr	0	0
B*44:02:30	B	all	1.099e-6	1
B*44:02:30	B	amr	0	0
B*44:02:30	B	eas	0	0
B*44:02:30	B	eur	1.163e-6	1
B*44:02:30	B	sas	0	0
B*44:02:31	B	afr	0	0
B*44:02:31	B	all	1.099e-6	1
B*44:02:31	B	amr	0	0
B*44:02:31	B	eas	0	0
B*44:02:31	B	eur	1.163e-6	1
B*44:02:31	B	sas	0	0
B*44:02:34	B	afr	0	0
B*44:02:34	B	all	5.497e-6	5
B*44:02:34	B	amr	0	0
B*44:02:34	B	eas	0	0
B*44:02:34	B	eur	5.816e-6	5
B*44:02:34	B	sas	0	0
B*44:02:40	B	afr	0	0
B*44:02:40	B	all	2.199e-6	2
B*44:02:40	B	amr	0	0
B*44:02:40	B	eas	0	0
B*44:02:40	B	eur	2.327e-6	2
B*44:02:40	B	sas	0	0
B*44:02:42	B	afr	0	0
B*44:02:42	B	all	1.099e-6	1
B*44:02:42	B	amr	0	0
B*44:02:42	B	eas	0	0
B*44:02:42	B	eur	1.163e-6	1
B*44:02:42	B	sas	0	0
B*44:02:46	B	afr	0	0
B*44:02:46	B	all	2.199e-6	2
B*44:02:46	B	amr	0	0
B*44:02:46	B	eas	0	0
B*44:02:46	B	eur	2.327e-6	2
B*44:02:46	B	sas	0	0
B*44:02:49	B	afr	0	0
B*44:02:49	B	all	1.099e-6	1
B*44:02:49	B	amr	0	0
B*44:02:49	B	eas	0	0
B*44:02:49	B	eur	1.163e-6	1
B*44:02:49	B	sas	0	0
B*44:02:52	B	afr	0	0
B*44:02:52	B	all	3.298e-6	3
B*44:02:52	B	amr	0	0
B*44:02:52	B	eas	0	0
B*44:02:52	B	eur	3.49e-6	3
B*44:02:52	B	sas	0	0
B*44:02:53	B	afr	0	0
B*44:02:53	B	all	2.199e-6	2
B*44:02:53	B	amr	0	0
B*44:02:53	B	eas	0	0
B*44:02:53	B	eur	2.327e-6	2
B*44:02:53	B	sas	0	0
B*44:02:58	B	afr	0	0
B*44:02:58	B	all	1.099e-6	1
B*44:02:58	B	amr	0	0
B*44:02:58	B	eas	0	0
B*44:02:58	B	eur	1.163e-6	1
B*44:02:58	B	sas	0	0
B*44:02:59	B	afr	0	0
B*44:02:59	B	all	7.036e-4	640
B*44:02:59	B	amr	0	0
B*44:02:59	B	eas	0	0
B*44:02:59	B	eur	7.398e-4	636
B*44:02:59	B	sas	5.292e-5	1
B*44:02:60	B	afr	0	0
B*44:02:60	B	all	1.099e-6	1
B*44:02:60	B	amr	0	0
B*44:02:60	B	eas	0	0
B*44:02:60	B	eur	1.163e-6	1
B*44:02:60	B	sas	0	0
B*44:02:68	B	afr	0	0
B*44:02:68	B	all	2.199e-6	2
B*44:02:68	B	amr	0	0
B*44:02:68	B	eas	0	0
B*44:02:68	B	eur	2.327e-6	2
B*44:02:68	B	sas	0	0
B*44:02:71	B	afr	0	0
B*44:02:71	B	all	4.3970000000000004e-06	4
B*44:02:71	B	amr	0	0
B*44:02:71	B	eas	0	0
B*44:02:71	B	eur	4.653e-6	4
B*44:02:71	B	sas	0	0
B*44:02:73	B	afr	0	0
B*44:02:73	B	all	1.099e-6	1
B*44:02:73	B	amr	0	0
B*44:02:73	B	eas	0	0
B*44:02:73	B	eur	1.163e-6	1
B*44:02:73	B	sas	0	0
B*44:03:01	B	afr	0.04487	783
B*44:03:01	B	all	0.05281	48043
B*44:03:01	B	amr	0.03537	205
B*44:03:01	B	eas	0.01492	79
B*44:03:01	B	eur	0.05437	46737
B*44:03:01	B	sas	0.00545	103
B*44:03:02	B	afr	0.006819	119
B*44:03:02	B	all	0.001734	1577
B*44:03:02	B	amr	0.005521	32
B*44:03:02	B	eas	0.01266	67
B*44:03:02	B	eur	3.094e-4	266
B*44:03:02	B	sas	0.05725	1082
B*44:03:03	B	afr	0	0
B*44:03:03	B	all	1.099e-6	1
B*44:03:03	B	amr	0	0
B*44:03:03	B	eas	0	0
B*44:03:03	B	eur	1.163e-6	1
B*44:03:03	B	sas	0	0
B*44:03:11	B	afr	0	0
B*44:03:11	B	all	1.099e-6	1
B*44:03:11	B	amr	0	0
B*44:03:11	B	eas	0	0
B*44:03:11	B	eur	1.163e-6	1
B*44:03:11	B	sas	0	0
B*44:03:13	B	afr	0	0
B*44:03:13	B	all	1.099e-6	1
B*44:03:13	B	amr	0	0
B*44:03:13	B	eas	0	0
B*44:03:13	B	eur	0	0
B*44:03:13	B	sas	5.292e-5	1
B*44:03:19	B	afr	0	0
B*44:03:19	B	all	3.298e-6	3
B*44:03:19	B	amr	0	0
B*44:03:19	B	eas	0	0
B*44:03:19	B	eur	3.49e-6	3
B*44:03:19	B	sas	0	0
B*44:03:25	B	afr	0	0
B*44:03:25	B	all	2.199e-6	2
B*44:03:25	B	amr	0	0
B*44:03:25	B	eas	0	0
B*44:03:25	B	eur	2.327e-6	2
B*44:03:25	B	sas	0	0
B*44:03:27	B	afr	0	0
B*44:03:27	B	all	1.099e-6	1
B*44:03:27	B	amr	0	0
B*44:03:27	B	eas	0	0
B*44:03:27	B	eur	0	0
B*44:03:27	B	sas	5.292e-5	1
B*44:03:35	B	afr	0	0
B*44:03:35	B	all	1.099e-6	1
B*44:03:35	B	amr	0	0
B*44:03:35	B	eas	0	0
B*44:03:35	B	eur	1.163e-6	1
B*44:03:35	B	sas	0	0
B*44:03:39	B	afr	0	0
B*44:03:39	B	all	2.748e-5	25
B*44:03:39	B	amr	0	0
B*44:03:39	B	eas	0	0
B*44:03:39	B	eur	2.908e-5	25
B*44:03:39	B	sas	0	0
B*44:04	B	afr	5.731e-5	1
B*44:04	B	all	5.31e-4	483
B*44:04	B	amr	5.176e-4	3
B*44:04	B	eas	0	0
B*44:04	B	eur	5.56e-4	478
B*44:04	B	sas	0	0
B*44:05:01	B	afr	2.865e-4	5
B*44:05:01	B	all	0.001878	1708
B*44:05:01	B	amr	0.001553	9
B*44:05:01	B	eas	1.889e-4	1
B*44:05:01	B	eur	0.001964	1688
B*44:05:01	B	sas	1.587e-4	3
B*44:05:05	B	afr	0	0
B*44:05:05	B	all	1.099e-6	1
B*44:05:05	B	amr	0	0
B*44:05:05	B	eas	0	0
B*44:05:05	B	eur	1.163e-6	1
B*44:05:05	B	sas	0	0
B*44:06	B	afr	0	0
B*44:06	B	all	5.167e-5	47
B*44:06	B	amr	0	0
B*44:06	B	eas	0	0
B*44:06	B	eur	5.002e-5	43
B*44:06	B	sas	2.117e-4	4
B*44:07	B	afr	6.304e-4	11
B*44:07	B	all	1.209e-5	11
B*44:07	B	amr	0	0
B*44:07	B	eas	0	0
B*44:07	B	eur	0	0
B*44:07	B	sas	0	0
B*44:08	B	afr	0	0
B*44:08	B	all	1.671e-4	152
B*44:08	B	amr	0	0
B*44:08	B	eas	0	0
B*44:08	B	eur	1.757e-4	151
B*44:08	B	sas	0	0
B*44:09	B	afr	2.865e-4	5
B*44:09	B	all	6.53e-4	594
B*44:09	B	amr	3.451e-4	2
B*44:09	B	eas	0	0
B*44:09	B	eur	6.817e-4	586
B*44:09	B	sas	0	0
B*44:10	B	afr	9.169e-4	16
B*44:10	B	all	1.759e-5	16
B*44:10	B	amr	0	0
B*44:10	B	eas	0	0
B*44:10	B	eur	0	0
B*44:10	B	sas	0	0
B*44:103	B	afr	0	0
B*44:103	B	all	4.617e-5	42
B*44:103	B	amr	0	0
B*44:103	B	eas	0	0
B*44:103	B	eur	4.886e-5	42
B*44:103	B	sas	0	0
B*44:105	B	afr	0	0
B*44:105	B	all	2.199e-6	2
B*44:105	B	amr	0	0
B*44:105	B	eas	0	0
B*44:105	B	eur	2.327e-6	2
B*44:105	B	sas	0	0
B*44:106	B	afr	0	0
B*44:106	B	all	3.419e-4	311
B*44:106	B	amr	3.451e-4	2
B*44:106	B	eas	0	0
B*44:106	B	eur	3.583e-4	308
B*44:106	B	sas	5.292e-5	1
B*44:107	B	afr	0	0
B*44:107	B	all	2.199e-6	2
B*44:107	B	amr	0	0
B*44:107	B	eas	0	0
B*44:107	B	eur	2.327e-6	2
B*44:107	B	sas	0	0
B*44:115	B	afr	0	0
B*44:115	B	all	3.298e-6	3
B*44:115	B	amr	0	0
B*44:115	B	eas	0	0
B*44:115	B	eur	3.49e-6	3
B*44:115	B	sas	0	0
B*44:116	B	afr	0	0
B*44:116	B	all	1.209e-5	11
B*44:116	B	amr	0	0
B*44:116	B	eas	0	0
B*44:116	B	eur	1.28e-5	11
B*44:116	B	sas	0	0
B*44:123	B	afr	0	0
B*44:123	B	all	1.319e-5	12
B*44:123	B	amr	0	0
B*44:123	B	eas	0	0
B*44:123	B	eur	1.396e-5	12
B*44:123	B	sas	0	0
B*44:126:01	B	afr	0	0
B*44:126:01	B	all	1.099e-6	1
B*44:126:01	B	amr	0	0
B*44:126:01	B	eas	0	0
B*44:126:01	B	eur	1.163e-6	1
B*44:126:01	B	sas	0	0
B*44:13	B	afr	0	0
B*44:13	B	all	1.319e-5	12
B*44:13	B	amr	0	0
B*44:13	B	eas	0	0
B*44:13	B	eur	1.396e-5	12
B*44:13	B	sas	0	0
B*44:131	B	afr	0	0
B*44:131	B	all	1.099e-6	1
B*44:131	B	amr	0	0
B*44:131	B	eas	0	0
B*44:131	B	eur	1.163e-6	1
B*44:131	B	sas	0	0
B*44:132	B	afr	0	0
B*44:132	B	all	6.046e-5	55
B*44:132	B	amr	0	0
B*44:132	B	eas	0	0
B*44:132	B	eur	6.398e-5	55
B*44:132	B	sas	0	0
B*44:146	B	afr	0	0
B*44:146	B	all	1.099e-6	1
B*44:146	B	amr	0	0
B*44:146	B	eas	0	0
B*44:146	B	eur	1.163e-6	1
B*44:146	B	sas	0	0
B*44:148	B	afr	0	0
B*44:148	B	all	1.099e-6	1
B*44:148	B	amr	0	0
B*44:148	B	eas	0	0
B*44:148	B	eur	1.163e-6	1
B*44:148	B	sas	0	0
B*44:151	B	afr	0	0
B*44:151	B	all	1.099e-6	1
B*44:151	B	amr	0	0
B*44:151	B	eas	0	0
B*44:151	B	eur	1.163e-6	1
B*44:151	B	sas	0	0
B*44:152	B	afr	0	0
B*44:152	B	all	7.695e-6	7
B*44:152	B	amr	0	0
B*44:152	B	eas	0	0
B*44:152	B	eur	8.143e-6	7
B*44:152	B	sas	0	0
B*44:158	B	afr	0	0
B*44:158	B	all	1.099e-6	1
B*44:158	B	amr	0	0
B*44:158	B	eas	0	0
B*44:158	B	eur	1.163e-6	1
B*44:158	B	sas	0	0
B*44:15:01	B	afr	7.45e-4	13
B*44:15:01	B	all	1.539e-5	14
B*44:15:01	B	amr	1.725e-4	1
B*44:15:01	B	eas	0	0
B*44:15:01	B	eur	0	0
B*44:15:01	B	sas	0	0
B*44:16	B	afr	0	0
B*44:16	B	all	4.837e-5	44
B*44:16	B	amr	0	0
B*44:16	B	eas	0	0
B*44:16	B	eur	5.118e-5	44
B*44:16	B	sas	0	0
B*44:163:01	B	afr	0	0
B*44:163:01	B	all	1.099e-6	1
B*44:163:01	B	amr	0	0
B*44:163:01	B	eas	0	0
B*44:163:01	B	eur	1.163e-6	1
B*44:163:01	B	sas	0	0
B*44:163:02	B	afr	0	0
B*44:163:02	B	all	1.099e-6	1
B*44:163:02	B	amr	0	0
B*44:163:02	B	eas	0	0
B*44:163:02	B	eur	1.163e-6	1
B*44:163:02	B	sas	0	0
B*44:165	B	afr	0	0
B*44:165	B	all	1.099e-6	1
B*44:165	B	amr	0	0
B*44:165	B	eas	0	0
B*44:165	B	eur	1.163e-6	1
B*44:165	B	sas	0	0
B*44:166	B	afr	0	0
B*44:166	B	all	1.099e-6	1
B*44:166	B	amr	0	0
B*44:166	B	eas	0	0
B*44:166	B	eur	1.163e-6	1
B*44:166	B	sas	0	0
B*44:17	B	afr	0	0
B*44:17	B	all	3.298e-6	3
B*44:17	B	amr	0	0
B*44:17	B	eas	0	0
B*44:17	B	eur	3.49e-6	3
B*44:17	B	sas	0	0
B*44:173	B	afr	0	0
B*44:173	B	all	2.199e-6	2
B*44:173	B	amr	0	0
B*44:173	B	eas	0	0
B*44:173	B	eur	2.327e-6	2
B*44:173	B	sas	0	0
B*44:174	B	afr	0	0
B*44:174	B	all	1.099e-6	1
B*44:174	B	amr	0	0
B*44:174	B	eas	0	0
B*44:174	B	eur	1.163e-6	1
B*44:174	B	sas	0	0
B*44:177	B	afr	0	0
B*44:177	B	all	4.3970000000000004e-06	4
B*44:177	B	amr	0	0
B*44:177	B	eas	0	0
B*44:177	B	eur	4.653e-6	4
B*44:177	B	sas	0	0
B*44:179	B	afr	0	0
B*44:179	B	all	1.099e-6	1
B*44:179	B	amr	0	0
B*44:179	B	eas	0	0
B*44:179	B	eur	1.163e-6	1
B*44:179	B	sas	0	0
B*44:184	B	afr	0	0
B*44:184	B	all	7.695e-6	7
B*44:184	B	amr	0	0
B*44:184	B	eas	0	0
B*44:184	B	eur	8.143e-6	7
B*44:184	B	sas	0	0
B*44:185	B	afr	0	0
B*44:185	B	all	1.099e-6	1
B*44:185	B	amr	0	0
B*44:185	B	eas	0	0
B*44:185	B	eur	1.163e-6	1
B*44:185	B	sas	0	0
B*44:188	B	afr	0	0
B*44:188	B	all	1.022e-4	93
B*44:188	B	amr	0	0
B*44:188	B	eas	0	0
B*44:188	B	eur	1.082e-4	93
B*44:188	B	sas	0	0
B*44:18:01	B	afr	1.719e-4	3
B*44:18:01	B	all	4.3970000000000004e-06	4
B*44:18:01	B	amr	0	0
B*44:18:01	B	eas	0	0
B*44:18:01	B	eur	1.163e-6	1
B*44:18:01	B	sas	0	0
B*44:192:02	B	afr	0	0
B*44:192:02	B	all	3.298e-6	3
B*44:192:02	B	amr	0	0
B*44:192:02	B	eas	0	0
B*44:192:02	B	eur	1.163e-6	1
B*44:192:02	B	sas	1.058e-4	2
B*44:192:04	B	afr	4.585e-4	8
B*44:192:04	B	all	0.001135	1032
B*44:192:04	B	amr	8.627e-4	5
B*44:192:04	B	eas	0	0
B*44:192:04	B	eur	0.00118	1014
B*44:192:04	B	sas	0	0
B*44:20	B	afr	0	0
B*44:20	B	all	6.596e-6	6
B*44:20	B	amr	0	0
B*44:20	B	eas	0	0
B*44:20	B	eur	6.98e-6	6
B*44:20	B	sas	0	0
B*44:21	B	afr	0	0
B*44:21	B	all	4.3970000000000004e-06	4
B*44:21	B	amr	0	0
B*44:21	B	eas	0	0
B*44:21	B	eur	4.653e-6	4
B*44:21	B	sas	0	0
B*44:210:01	B	afr	5.731e-5	1
B*44:210:01	B	all	8.795e-6	8
B*44:210:01	B	amr	0	0
B*44:210:01	B	eas	0	0
B*44:210:01	B	eur	8.143e-6	7
B*44:210:01	B	sas	0	0
B*44:212	B	afr	0	0
B*44:212	B	all	1.649e-5	15
B*44:212	B	amr	1.725e-4	1
B*44:212	B	eas	0	0
B*44:212	B	eur	1.629e-5	14
B*44:212	B	sas	0	0
B*44:213	B	afr	0	0
B*44:213	B	all	2.528e-5	23
B*44:213	B	amr	0	0
B*44:213	B	eas	0	0
B*44:213	B	eur	2.676e-5	23
B*44:213	B	sas	0	0
B*44:216	B	afr	0	0
B*44:216	B	all	1.099e-6	1
B*44:216	B	amr	0	0
B*44:216	B	eas	0	0
B*44:216	B	eur	1.163e-6	1
B*44:216	B	sas	0	0
B*44:22	B	afr	0	0
B*44:22	B	all	5.497e-6	5
B*44:22	B	amr	0	0
B*44:22	B	eas	0	0
B*44:22	B	eur	5.816e-6	5
B*44:22	B	sas	0	0
B*44:221	B	afr	0	0
B*44:221	B	all	4.3970000000000004e-06	4
B*44:221	B	amr	0	0
B*44:221	B	eas	0	0
B*44:221	B	eur	4.653e-6	4
B*44:221	B	sas	0	0
B*44:224	B	afr	1.719e-4	3
B*44:224	B	all	5.057e-5	46
B*44:224	B	amr	1.725e-4	1
B*44:224	B	eas	0	0
B*44:224	B	eur	4.537e-5	39
B*44:224	B	sas	1.058e-4	2
B*44:229	B	afr	0	0
B*44:229	B	all	2.199e-6	2
B*44:229	B	amr	0	0
B*44:229	B	eas	0	0
B*44:229	B	eur	2.327e-6	2
B*44:229	B	sas	0	0
B*44:230	B	afr	0	0
B*44:230	B	all	1.033e-4	94
B*44:230	B	amr	0	0
B*44:230	B	eas	0	0
B*44:230	B	eur	1.082e-4	93
B*44:230	B	sas	0	0
B*44:232	B	afr	0	0
B*44:232	B	all	1.099e-6	1
B*44:232	B	amr	0	0
B*44:232	B	eas	0	0
B*44:232	B	eur	1.163e-6	1
B*44:232	B	sas	0	0
B*44:233	B	afr	0	0
B*44:233	B	all	2.199e-6	2
B*44:233	B	amr	0	0
B*44:233	B	eas	0	0
B*44:233	B	eur	2.327e-6	2
B*44:233	B	sas	0	0
B*44:23:01	B	afr	0	0
B*44:23:01	B	all	5.497e-6	5
B*44:23:01	B	amr	0	0
B*44:23:01	B	eas	0	0
B*44:23:01	B	eur	5.816e-6	5
B*44:23:01	B	sas	0	0
B*44:245	B	afr	0	0
B*44:245	B	all	3.298e-6	3
B*44:245	B	amr	0	0
B*44:245	B	eas	0	0
B*44:245	B	eur	3.49e-6	3
B*44:245	B	sas	0	0
B*44:25	B	afr	0	0
B*44:25	B	all	4.3970000000000004e-06	4
B*44:25	B	amr	0	0
B*44:25	B	eas	0	0
B*44:25	B	eur	4.653e-6	4
B*44:25	B	sas	0	0
B*44:250	B	afr	0	0
B*44:250	B	all	9.894e-6	9
B*44:250	B	amr	0	0
B*44:250	B	eas	0	0
B*44:250	B	eur	1.047e-5	9
B*44:250	B	sas	0	0
B*44:254	B	afr	0	0
B*44:254	B	all	1.099e-5	10
B*44:254	B	amr	0	0
B*44:254	B	eas	0	0
B*44:254	B	eur	1.163e-5	10
B*44:254	B	sas	0	0
B*44:256	B	afr	0	0
B*44:256	B	all	2.199e-6	2
B*44:256	B	amr	0	0
B*44:256	B	eas	0	0
B*44:256	B	eur	0	0
B*44:256	B	sas	1.058e-4	2
B*44:257	B	afr	0	0
B*44:257	B	all	1.759e-5	16
B*44:257	B	amr	0	0
B*44:257	B	eas	0	0
B*44:257	B	eur	1.861e-5	16
B*44:257	B	sas	0	0
B*44:258	B	afr	5.731e-5	1
B*44:258	B	all	1.099e-6	1
B*44:258	B	amr	0	0
B*44:258	B	eas	0	0
B*44:258	B	eur	0	0
B*44:258	B	sas	0	0
B*44:268	B	afr	0	0
B*44:268	B	all	1.099e-5	10
B*44:268	B	amr	0	0
B*44:268	B	eas	0	0
B*44:268	B	eur	1.163e-5	10
B*44:268	B	sas	0	0
B*44:269	B	afr	0	0
B*44:269	B	all	5.497e-6	5
B*44:269	B	amr	0	0
B*44:269	B	eas	0	0
B*44:269	B	eur	5.816e-6	5
B*44:269	B	sas	0	0
B*44:270:01	B	afr	2.865e-4	5
B*44:270:01	B	all	0.001391	1265
B*44:270:01	B	amr	0.00138	8
B*44:270:01	B	eas	1.889e-4	1
B*44:270:01	B	eur	0.00144	1238
B*44:270:01	B	sas	5.292e-4	10
B*44:270:02	B	afr	5.731e-5	1
B*44:270:02	B	all	2.957e-4	269
B*44:270:02	B	amr	1.725e-4	1
B*44:270:02	B	eas	0	0
B*44:270:02	B	eur	3.083e-4	265
B*44:270:02	B	sas	0	0
B*44:272	B	afr	0	0
B*44:272	B	all	1.099e-6	1
B*44:272	B	amr	0	0
B*44:272	B	eas	0	0
B*44:272	B	eur	1.163e-6	1
B*44:272	B	sas	0	0
B*44:273	B	afr	0	0
B*44:273	B	all	1.099e-6	1
B*44:273	B	amr	0	0
B*44:273	B	eas	0	0
B*44:273	B	eur	1.163e-6	1
B*44:273	B	sas	0	0
B*44:276	B	afr	0	0
B*44:276	B	all	1.099e-6	1
B*44:276	B	amr	0	0
B*44:276	B	eas	0	0
B*44:276	B	eur	1.163e-6	1
B*44:276	B	sas	0	0
B*44:277	B	afr	5.731e-5	1
B*44:277	B	all	8.575e-5	78
B*44:277	B	amr	0	0
B*44:277	B	eas	0	0
B*44:277	B	eur	8.957e-5	77
B*44:277	B	sas	0	0
B*44:278	B	afr	0	0
B*44:278	B	all	1.099e-6	1
B*44:278	B	amr	0	0
B*44:278	B	eas	0	0
B*44:278	B	eur	1.163e-6	1
B*44:278	B	sas	0	0
B*44:27:01	B	afr	0	0
B*44:27:01	B	all	6.112e-4	556
B*44:27:01	B	amr	1.725e-4	1
B*44:27:01	B	eas	0	0
B*44:27:01	B	eur	6.433e-4	553
B*44:27:01	B	sas	5.292e-5	1
B*44:287	B	afr	0	0
B*44:287	B	all	1.099e-6	1
B*44:287	B	amr	0	0
B*44:287	B	eas	0	0
B*44:287	B	eur	1.163e-6	1
B*44:287	B	sas	0	0
B*44:28:01	B	afr	5.731e-5	1
B*44:28:01	B	all	1.099e-6	1
B*44:28:01	B	amr	0	0
B*44:28:01	B	eas	0	0
B*44:28:01	B	eur	0	0
B*44:28:01	B	sas	0	0
B*44:29	B	afr	0	0
B*44:29	B	all	5.497e-5	50
B*44:29	B	amr	3.451e-4	2
B*44:29	B	eas	0	0
B*44:29	B	eur	5.584e-5	48
B*44:29	B	sas	0	0
B*44:290	B	afr	0	0
B*44:290	B	all	1.099e-6	1
B*44:290	B	amr	0	0
B*44:290	B	eas	0	0
B*44:290	B	eur	1.163e-6	1
B*44:290	B	sas	0	0
B*44:298	B	afr	0	0
B*44:298	B	all	3.298e-6	3
B*44:298	B	amr	0	0
B*44:298	B	eas	0	0
B*44:298	B	eur	3.49e-6	3
B*44:298	B	sas	0	0
B*44:301	B	afr	0	0
B*44:301	B	all	8.795e-6	8
B*44:301	B	amr	0	0
B*44:301	B	eas	0	0
B*44:301	B	eur	9.306e-6	8
B*44:301	B	sas	0	0
B*44:302	B	afr	5.731e-4	10
B*44:302	B	all	8.85e-4	805
B*44:302	B	amr	1.725e-4	1
B*44:302	B	eas	5.667e-4	3
B*44:302	B	eur	9.143e-4	786
B*44:302	B	sas	1.058e-4	2
B*44:305	B	afr	0	0
B*44:305	B	all	1.099e-6	1
B*44:305	B	amr	0	0
B*44:305	B	eas	0	0
B*44:305	B	eur	1.163e-6	1
B*44:305	B	sas	0	0
B*44:306N	B	afr	0	0
B*44:306N	B	all	8.795e-6	8
B*44:306N	B	amr	0	0
B*44:306N	B	eas	0	0
B*44:306N	B	eur	9.306e-6	8
B*44:306N	B	sas	0	0
B*44:308	B	afr	0	0
B*44:308	B	all	2.199e-6	2
B*44:308	B	amr	0	0
B*44:308	B	eas	0	0
B*44:308	B	eur	2.327e-6	2
B*44:308	B	sas	0	0
B*44:311	B	afr	0	0
B*44:311	B	all	8.795e-6	8
B*44:311	B	amr	0	0
B*44:311	B	eas	0	0
B*44:311	B	eur	9.306e-6	8
B*44:311	B	sas	0	0
B*44:32	B	afr	0	0
B*44:32	B	all	5.497e-6	5
B*44:32	B	amr	0	0
B*44:32	B	eas	0	0
B*44:32	B	eur	5.816e-6	5
B*44:32	B	sas	0	0
B*44:325	B	afr	0	0
B*44:325	B	all	1.099e-6	1
B*44:325	B	amr	0	0
B*44:325	B	eas	0	0
B*44:325	B	eur	1.163e-6	1
B*44:325	B	sas	0	0
B*44:331	B	afr	0	0
B*44:331	B	all	2.199e-6	2
B*44:331	B	amr	0	0
B*44:331	B	eas	0	0
B*44:331	B	eur	2.327e-6	2
B*44:331	B	sas	0	0
B*44:336	B	afr	0	0
B*44:336	B	all	1.539e-5	14
B*44:336	B	amr	0	0
B*44:336	B	eas	0	0
B*44:336	B	eur	1.629e-5	14
B*44:336	B	sas	0	0
B*44:342	B	afr	0	0
B*44:342	B	all	5.497e-6	5
B*44:342	B	amr	0	0
B*44:342	B	eas	0	0
B*44:342	B	eur	5.816e-6	5
B*44:342	B	sas	0	0
B*44:343	B	afr	0	0
B*44:343	B	all	1.099e-6	1
B*44:343	B	amr	0	0
B*44:343	B	eas	0	0
B*44:343	B	eur	1.163e-6	1
B*44:343	B	sas	0	0
B*44:344	B	afr	1.146e-4	2
B*44:344	B	all	6.717e-4	611
B*44:344	B	amr	3.451e-4	2
B*44:344	B	eas	0	0
B*44:344	B	eur	7.061e-4	607
B*44:344	B	sas	0	0
B*44:34:01	B	afr	0	0
B*44:34:01	B	all	4.3970000000000004e-06	4
B*44:34:01	B	amr	0	0
B*44:34:01	B	eas	0	0
B*44:34:01	B	eur	4.653e-6	4
B*44:34:01	B	sas	0	0
B*44:34:02	B	afr	0	0
B*44:34:02	B	all	8.795e-6	8
B*44:34:02	B	amr	0	0
B*44:34:02	B	eas	0	0
B*44:34:02	B	eur	9.306e-6	8
B*44:34:02	B	sas	0	0
B*44:36	B	afr	0	0
B*44:36	B	all	1.099e-6	1
B*44:36	B	amr	0	0
B*44:36	B	eas	0	0
B*44:36	B	eur	1.163e-6	1
B*44:36	B	sas	0	0
B*44:37:01	B	afr	1.146e-4	2
B*44:37:01	B	all	8.685e-5	79
B*44:37:01	B	amr	0	0
B*44:37:01	B	eas	0	0
B*44:37:01	B	eur	8.957e-5	77
B*44:37:01	B	sas	0	0
B*44:37:02	B	afr	0	0
B*44:37:02	B	all	2.199e-6	2
B*44:37:02	B	amr	0	0
B*44:37:02	B	eas	0	0
B*44:37:02	B	eur	1.163e-6	1
B*44:37:02	B	sas	5.292e-5	1
B*44:41:01	B	afr	0	0
B*44:41:01	B	all	8.905e-5	81
B*44:41:01	B	amr	0	0
B*44:41:01	B	eas	0	0
B*44:41:01	B	eur	9.423e-5	81
B*44:41:01	B	sas	0	0
B*44:41:02	B	afr	0	0
B*44:41:02	B	all	9.894e-6	9
B*44:41:02	B	amr	0	0
B*44:41:02	B	eas	0	0
B*44:41:02	B	eur	1.047e-5	9
B*44:41:02	B	sas	0	0
B*44:43:01	B	afr	0	0
B*44:43:01	B	all	5.497e-6	5
B*44:43:01	B	amr	0	0
B*44:43:01	B	eas	0	0
B*44:43:01	B	eur	4.653e-6	4
B*44:43:01	B	sas	5.292e-5	1
B*44:446	B	afr	0	0
B*44:446	B	all	2.199e-6	2
B*44:446	B	amr	0	0
B*44:446	B	eas	0	0
B*44:446	B	eur	2.327e-6	2
B*44:446	B	sas	0	0
B*44:452	B	afr	0	0
B*44:452	B	all	1.099e-6	1
B*44:452	B	amr	0	0
B*44:452	B	eas	0	0
B*44:452	B	eur	1.163e-6	1
B*44:452	B	sas	0	0
B*44:459	B	afr	0	0
B*44:459	B	all	5.387e-5	49
B*44:459	B	amr	0	0
B*44:459	B	eas	0	0
B*44:459	B	eur	5.7e-5	49
B*44:459	B	sas	0	0
B*44:464:01	B	afr	3.438e-4	6
B*44:464:01	B	all	0.0016	1455
B*44:464:01	B	amr	8.627e-4	5
B*44:464:01	B	eas	1.889e-4	1
B*44:464:01	B	eur	0.00167	1436
B*44:464:01	B	sas	2.646e-4	5
B*44:466N	B	afr	0	0
B*44:466N	B	all	1.099e-6	1
B*44:466N	B	amr	0	0
B*44:466N	B	eas	0	0
B*44:466N	B	eur	1.163e-6	1
B*44:466N	B	sas	0	0
B*44:46:01	B	afr	2.865e-4	5
B*44:46:01	B	all	5.321e-4	484
B*44:46:01	B	amr	5.176e-4	3
B*44:46:01	B	eas	0	0
B*44:46:01	B	eur	5.502e-4	473
B*44:46:01	B	sas	1.058e-4	2
B*44:46:02	B	afr	5.731e-5	1
B*44:46:02	B	all	1.539e-5	14
B*44:46:02	B	amr	0	0
B*44:46:02	B	eas	0	0
B*44:46:02	B	eur	5.816e-6	5
B*44:46:02	B	sas	4.233e-4	8
B*44:47	B	afr	0	0
B*44:47	B	all	4.3970000000000004e-06	4
B*44:47	B	amr	0	0
B*44:47	B	eas	0	0
B*44:47	B	eur	2.327e-6	2
B*44:47	B	sas	1.058e-4	2
B*44:470	B	afr	0	0
B*44:470	B	all	6.596e-6	6
B*44:470	B	amr	0	0
B*44:470	B	eas	0	0
B*44:470	B	eur	6.98e-6	6
B*44:470	B	sas	0	0
B*44:474	B	afr	0	0
B*44:474	B	all	8.795e-6	8
B*44:474	B	amr	0	0
B*44:474	B	eas	0	0
B*44:474	B	eur	9.306e-6	8
B*44:474	B	sas	0	0
B*44:477	B	afr	0	0
B*44:477	B	all	1.099e-6	1
B*44:477	B	amr	0	0
B*44:477	B	eas	0	0
B*44:477	B	eur	1.163e-6	1
B*44:477	B	sas	0	0
B*44:478	B	afr	0	0
B*44:478	B	all	2.199e-6	2
B*44:478	B	amr	0	0
B*44:478	B	eas	0	0
B*44:478	B	eur	2.327e-6	2
B*44:478	B	sas	0	0
B*44:48	B	afr	0	0
B*44:48	B	all	1.099e-6	1
B*44:48	B	amr	0	0
B*44:48	B	eas	0	0
B*44:48	B	eur	1.163e-6	1
B*44:48	B	sas	0	0
B*44:484	B	afr	0	0
B*44:484	B	all	6.596e-6	6
B*44:484	B	amr	0	0
B*44:484	B	eas	0	0
B*44:484	B	eur	6.98e-6	6
B*44:484	B	sas	0	0
B*44:49	B	afr	0	0
B*44:49	B	all	1.759e-5	16
B*44:49	B	amr	0	0
B*44:49	B	eas	0	0
B*44:49	B	eur	1.745e-5	15
B*44:49	B	sas	0	0
B*44:495	B	afr	0	0
B*44:495	B	all	1.099e-6	1
B*44:495	B	amr	0	0
B*44:495	B	eas	0	0
B*44:495	B	eur	1.163e-6	1
B*44:495	B	sas	0	0
B*44:497	B	afr	0	0
B*44:497	B	all	2.199e-6	2
B*44:497	B	amr	0	0
B*44:497	B	eas	0	0
B*44:497	B	eur	2.327e-6	2
B*44:497	B	sas	0	0
B*44:503	B	afr	0	0
B*44:503	B	all	1.099e-6	1
B*44:503	B	amr	0	0
B*44:503	B	eas	0	0
B*44:503	B	eur	1.163e-6	1
B*44:503	B	sas	0	0
B*44:505	B	afr	0	0
B*44:505	B	all	2.199e-6	2
B*44:505	B	amr	0	0
B*44:505	B	eas	0	0
B*44:505	B	eur	2.327e-6	2
B*44:505	B	sas	0	0
B*44:50:01	B	afr	2.292e-4	4
B*44:50:01	B	all	6.376e-5	58
B*44:50:01	B	amr	1.725e-4	1
B*44:50:01	B	eas	0	0
B*44:50:01	B	eur	6.049e-5	52
B*44:50:01	B	sas	0	0
B*44:50:03	B	afr	0	0
B*44:50:03	B	all	2.199e-6	2
B*44:50:03	B	amr	0	0
B*44:50:03	B	eas	0	0
B*44:50:03	B	eur	0	0
B*44:50:03	B	sas	1.058e-4	2
B*44:511	B	afr	0	0
B*44:511	B	all	2.199e-6	2
B*44:511	B	amr	0	0
B*44:511	B	eas	0	0
B*44:511	B	eur	2.327e-6	2
B*44:511	B	sas	0	0
B*44:515	B	afr	0	0
B*44:515	B	all	5.497e-6	5
B*44:515	B	amr	0	0
B*44:515	B	eas	0	0
B*44:515	B	eur	5.816e-6	5
B*44:515	B	sas	0	0
B*44:520	B	afr	0	0
B*44:520	B	all	6.596e-6	6
B*44:520	B	amr	0	0
B*44:520	B	eas	0	0
B*44:520	B	eur	6.98e-6	6
B*44:520	B	sas	0	0
B*44:521	B	afr	2.292e-4	4
B*44:521	B	all	0.003602	3277
B*44:521	B	amr	8.627e-4	5
B*44:521	B	eas	0	0
B*44:521	B	eur	0.003785	3254
B*44:521	B	sas	2.117e-4	4
B*44:522	B	afr	0.002235	39
B*44:522	B	all	6.849e-4	623
B*44:522	B	amr	0.001035	6
B*44:522	B	eas	7.556e-4	4
B*44:522	B	eur	6.619e-4	569
B*44:522	B	sas	1.587e-4	3
B*44:53:01	B	afr	0	0
B*44:53:01	B	all	1.759e-5	16
B*44:53:01	B	amr	0	0
B*44:53:01	B	eas	0	0
B*44:53:01	B	eur	1.861e-5	16
B*44:53:01	B	sas	0	0
B*44:53:02	B	afr	1.719e-4	3
B*44:53:02	B	all	3.386e-4	308
B*44:53:02	B	amr	6.901e-4	4
B*44:53:02	B	eas	0	0
B*44:53:02	B	eur	3.49e-4	300
B*44:53:02	B	sas	0	0
B*44:54	B	afr	1.719e-4	3
B*44:54	B	all	1.528e-4	139
B*44:54	B	amr	0	0
B*44:54	B	eas	0	0
B*44:54	B	eur	1.547e-4	133
B*44:54	B	sas	1.058e-4	2
B*44:55	B	afr	2.865e-4	5
B*44:55	B	all	5.299e-4	482
B*44:55	B	amr	5.176e-4	3
B*44:55	B	eas	0	0
B*44:55	B	eur	5.514e-4	474
B*44:55	B	sas	0	0
B*44:57	B	afr	0	0
B*44:57	B	all	4.3970000000000004e-06	4
B*44:57	B	amr	0	0
B*44:57	B	eas	0	0
B*44:57	B	eur	4.653e-6	4
B*44:57	B	sas	0	0
B*44:60	B	afr	0	0
B*44:60	B	all	2.199e-6	2
B*44:60	B	amr	0	0
B*44:60	B	eas	0	0
B*44:60	B	eur	2.327e-6	2
B*44:60	B	sas	0	0
B*44:64:02	B	afr	5.731e-5	1
B*44:64:02	B	all	4.068e-5	37
B*44:64:02	B	amr	0	0
B*44:64:02	B	eas	0	0
B*44:64:02	B	eur	4.071e-5	35
B*44:64:02	B	sas	0	0
B*44:65	B	afr	0	0
B*44:65	B	all	6.816e-5	62
B*44:65	B	amr	0	0
B*44:65	B	eas	1.889e-4	1
B*44:65	B	eur	6.514e-5	56
B*44:65	B	sas	2.646e-4	5
B*44:77	B	afr	0	0
B*44:77	B	all	1.099e-6	1
B*44:77	B	amr	0	0
B*44:77	B	eas	0	0
B*44:77	B	eur	1.163e-6	1
B*44:77	B	sas	0	0
B*44:79:01	B	afr	0	0
B*44:79:01	B	all	9.894e-6	9
B*44:79:01	B	amr	0	0
B*44:79:01	B	eas	0	0
B*44:79:01	B	eur	1.047e-5	9
B*44:79:01	B	sas	0	0
B*44:83	B	afr	0	0
B*44:83	B	all	5.497e-6	5
B*44:83	B	amr	0	0
B*44:83	B	eas	0	0
B*44:83	B	eur	5.816e-6	5
B*44:83	B	sas	0	0
B*44:84:02	B	afr	0	0
B*44:84:02	B	all	1.099e-6	1
B*44:84:02	B	amr	0	0
B*44:84:02	B	eas	0	0
B*44:84:02	B	eur	1.163e-6	1
B*44:84:02	B	sas	0	0
B*44:90	B	afr	0	0
B*44:90	B	all	2.419e-5	22
B*44:90	B	amr	0	0
B*44:90	B	eas	0	0
B*44:90	B	eur	2.559e-5	22
B*44:90	B	sas	0	0
B*44:91	B	afr	0	0
B*44:91	B	all	1.649e-5	15
B*44:91	B	amr	0	0
B*44:91	B	eas	0	0
B*44:91	B	eur	1.745e-5	15
B*44:91	B	sas	0	0
B*44:95	B	afr	0	0
B*44:95	B	all	4.617e-5	42
B*44:95	B	amr	0	0
B*44:95	B	eas	0	0
B*44:95	B	eur	4.886e-5	42
B*44:95	B	sas	0	0
B*45:01:01	B	afr	0.04212	735
B*45:01:01	B	all	0.006544	5953
B*45:01:01	B	amr	0.01225	71
B*45:01:01	B	eas	0.002267	12
B*45:01:01	B	eur	0.005898	5070
B*45:01:01	B	sas	0.002593	49
B*45:01:08	B	afr	0	0
B*45:01:08	B	all	3.298e-6	3
B*45:01:08	B	amr	0	0
B*45:01:08	B	eas	0	0
B*45:01:08	B	eur	3.49e-6	3
B*45:01:08	B	sas	0	0
B*45:02	B	afr	5.731e-5	1
B*45:02	B	all	1.099e-6	1
B*45:02	B	amr	0	0
B*45:02	B	eas	0	0
B*45:02	B	eur	0	0
B*45:02	B	sas	0	0
B*45:04	B	afr	0	0
B*45:04	B	all	7.695e-6	7
B*45:04	B	amr	0	0
B*45:04	B	eas	0	0
B*45:04	B	eur	8.143e-6	7
B*45:04	B	sas	0	0
B*45:07	B	afr	1.719e-4	3
B*45:07	B	all	4.3970000000000004e-06	4
B*45:07	B	amr	1.725e-4	1
B*45:07	B	eas	0	0
B*45:07	B	eur	0	0
B*45:07	B	sas	0	0
B*45:08	B	afr	2.292e-4	4
B*45:08	B	all	5.716e-5	52
B*45:08	B	amr	0	0
B*45:08	B	eas	0	0
B*45:08	B	eur	5.584e-5	48
B*45:08	B	sas	0	0
B*45:09	B	afr	1.146e-4	2
B*45:09	B	all	6.596e-6	6
B*45:09	B	amr	0	0
B*45:09	B	eas	0	0
B*45:09	B	eur	4.653e-6	4
B*45:09	B	sas	0	0
B*45:10	B	afr	5.731e-5	1
B*45:10	B	all	9.894e-6	9
B*45:10	B	amr	0	0
B*45:10	B	eas	0	0
B*45:10	B	eur	9.306e-6	8
B*45:10	B	sas	0	0
B*45:27	B	afr	0	0
B*45:27	B	all	5.497e-6	5
B*45:27	B	amr	0	0
B*45:27	B	eas	0	0
B*45:27	B	eur	5.816e-6	5
B*45:27	B	sas	0	0
B*46:01:01	B	afr	0	0
B*46:01:01	B	all	6.2e-4	564
B*46:01:01	B	amr	0.005176	30
B*46:01:01	B	eas	0.09766	517
B*46:01:01	B	eur	1.047e-5	9
B*46:01:01	B	sas	2.117e-4	4
B*46:08	B	afr	5.731e-5	1
B*46:08	B	all	3.298e-6	3
B*46:08	B	amr	0	0
B*46:08	B	eas	0	0
B*46:08	B	eur	2.327e-6	2
B*46:08	B	sas	0	0
B*46:18	B	afr	0	0
B*46:18	B	all	1.099e-6	1
B*46:18	B	amr	0	0
B*46:18	B	eas	1.889e-4	1
B*46:18	B	eur	0	0
B*46:18	B	sas	0	0
B*46:33	B	afr	0	0
B*46:33	B	all	2.199e-6	2
B*46:33	B	amr	0	0
B*46:33	B	eas	0	0
B*46:33	B	eur	2.327e-6	2
B*46:33	B	sas	0	0
B*46:72	B	afr	0	0
B*46:72	B	all	9.894e-6	9
B*46:72	B	amr	3.451e-4	2
B*46:72	B	eas	0.001322	7
B*46:72	B	eur	0	0
B*46:72	B	sas	0	0
B*46:77	B	afr	0	0
B*46:77	B	all	2.199e-6	2
B*46:77	B	amr	0	0
B*46:77	B	eas	0	0
B*46:77	B	eur	0	0
B*46:77	B	sas	1.058e-4	2
B*47:01:01	B	afr	8.023e-4	14
B*47:01:01	B	all	0.00299	2720
B*47:01:01	B	amr	0.003623	21
B*47:01:01	B	eas	1.889e-4	1
B*47:01:01	B	eur	0.00308	2648
B*47:01:01	B	sas	0.001429	27
B*47:01:05	B	afr	0	0
B*47:01:05	B	all	2.199e-6	2
B*47:01:05	B	amr	0	0
B*47:01:05	B	eas	0	0
B*47:01:05	B	eur	2.327e-6	2
B*47:01:05	B	sas	0	0
B*47:02	B	afr	0	0
B*47:02	B	all	1.649e-5	15
B*47:02	B	amr	0	0
B*47:02	B	eas	0	0
B*47:02	B	eur	1.745e-5	15
B*47:02	B	sas	0	0
B*47:03	B	afr	6.877e-4	12
B*47:03	B	all	1.869e-5	17
B*47:03	B	amr	5.176e-4	3
B*47:03	B	eas	0	0
B*47:03	B	eur	2.327e-6	2
B*47:03	B	sas	0	0
B*47:04	B	afr	0	0
B*47:04	B	all	3.958e-5	36
B*47:04	B	amr	0	0
B*47:04	B	eas	0	0
B*47:04	B	eur	4.188e-5	36
B*47:04	B	sas	0	0
B*47:10	B	afr	0	0
B*47:10	B	all	1.099e-6	1
B*47:10	B	amr	0	0
B*47:10	B	eas	0	0
B*47:10	B	eur	1.163e-6	1
B*47:10	B	sas	0	0
B*47:11	B	afr	0	0
B*47:11	B	all	1.099e-6	1
B*47:11	B	amr	0	0
B*47:11	B	eas	0	0
B*47:11	B	eur	1.163e-6	1
B*47:11	B	sas	0	0
B*48:01:01	B	afr	1.146e-4	2
B*48:01:01	B	all	3.848e-4	350
B*48:01:01	B	amr	0.003968	23
B*48:01:01	B	eas	0.02078	110
B*48:01:01	B	eur	1.757e-4	151
B*48:01:01	B	sas	0.003334	63
B*48:01:09	B	afr	0	0
B*48:01:09	B	all	1.099e-6	1
B*48:01:09	B	amr	0	0
B*48:01:09	B	eas	1.889e-4	1
B*48:01:09	B	eur	0	0
B*48:01:09	B	sas	0	0
B*48:02:01	B	afr	1.719e-4	3
B*48:02:01	B	all	1.209e-5	11
B*48:02:01	B	amr	0.001208	7
B*48:02:01	B	eas	0	0
B*48:02:01	B	eur	1.163e-6	1
B*48:02:01	B	sas	0	0
B*48:03:01	B	afr	5.731e-5	1
B*48:03:01	B	all	7.915e-5	72
B*48:03:01	B	amr	1.725e-4	1
B*48:03:01	B	eas	0.004345	23
B*48:03:01	B	eur	5.351e-5	46
B*48:03:01	B	sas	0	0
B*48:04:01	B	afr	0	0
B*48:04:01	B	all	1.759e-5	16
B*48:04:01	B	amr	5.176e-4	3
B*48:04:01	B	eas	3.778e-4	2
B*48:04:01	B	eur	0	0
B*48:04:01	B	sas	5.821e-4	11
B*48:05	B	afr	5.731e-5	1
B*48:05	B	all	2.199e-6	2
B*48:05	B	amr	1.725e-4	1
B*48:05	B	eas	0	0
B*48:05	B	eur	0	0
B*48:05	B	sas	0	0
B*48:08	B	afr	0	0
B*48:08	B	all	1.099e-6	1
B*48:08	B	amr	0	0
B*48:08	B	eas	0	0
B*48:08	B	eur	0	0
B*48:08	B	sas	0	0
B*48:13	B	afr	0	0
B*48:13	B	all	2.199e-6	2
B*48:13	B	amr	0	0
B*48:13	B	eas	0	0
B*48:13	B	eur	2.327e-6	2
B*48:13	B	sas	0	0
B*48:41	B	afr	0	0
B*48:41	B	all	2.199e-6	2
B*48:41	B	amr	0	0
B*48:41	B	eas	3.778e-4	2
B*48:41	B	eur	0	0
B*48:41	B	sas	0	0
B*48:43	B	afr	0	0
B*48:43	B	all	2.199e-6	2
B*48:43	B	amr	0	0
B*48:43	B	eas	3.778e-4	2
B*48:43	B	eur	0	0
B*48:43	B	sas	0	0
B*49:01:01	B	afr	0.02355	411
B*49:01:01	B	all	0.01162	10572
B*49:01:01	B	amr	0.03451	200
B*49:01:01	B	eas	0.0017	9
B*49:01:01	B	eur	0.01142	9813
B*49:01:01	B	sas	0.005662	107
B*49:01:04	B	afr	0	0
B*49:01:04	B	all	1.099e-6	1
B*49:01:04	B	amr	0	0
B*49:01:04	B	eas	0	0
B*49:01:04	B	eur	1.163e-6	1
B*49:01:04	B	sas	0	0
B*49:01:15	B	afr	5.731e-5	1
B*49:01:15	B	all	7.695e-6	7
B*49:01:15	B	amr	1.725e-4	1
B*49:01:15	B	eas	0	0
B*49:01:15	B	eur	5.816e-6	5
B*49:01:15	B	sas	0	0
B*49:02	B	afr	2.865e-4	5
B*49:02	B	all	2.133e-4	194
B*49:02	B	amr	3.451e-4	2
B*49:02	B	eas	0	0
B*49:02	B	eur	2.152e-4	185
B*49:02	B	sas	5.292e-5	1
B*49:04:01	B	afr	0	0
B*49:04:01	B	all	7.695e-6	7
B*49:04:01	B	amr	0	0
B*49:04:01	B	eas	0	0
B*49:04:01	B	eur	8.143e-6	7
B*49:04:01	B	sas	0	0
B*49:05:02	B	afr	0	0
B*49:05:02	B	all	6.596e-6	6
B*49:05:02	B	amr	0	0
B*49:05:02	B	eas	0	0
B*49:05:02	B	eur	6.98e-6	6
B*49:05:02	B	sas	0	0
B*49:09	B	afr	0	0
B*49:09	B	all	1.319e-5	12
B*49:09	B	amr	0	0
B*49:09	B	eas	0	0
B*49:09	B	eur	1.396e-5	12
B*49:09	B	sas	0	0
B*49:10	B	afr	0	0
B*49:10	B	all	1.539e-5	14
B*49:10	B	amr	0	0
B*49:10	B	eas	0	0
B*49:10	B	eur	1.629e-5	14
B*49:10	B	sas	0	0
B*49:11	B	afr	0	0
B*49:11	B	all	4.3970000000000004e-06	4
B*49:11	B	amr	0	0
B*49:11	B	eas	0	0
B*49:11	B	eur	4.653e-6	4
B*49:11	B	sas	0	0
B*49:25	B	afr	0	0
B*49:25	B	all	1.099e-6	1
B*49:25	B	amr	0	0
B*49:25	B	eas	0	0
B*49:25	B	eur	1.163e-6	1
B*49:25	B	sas	0	0
B*49:26	B	afr	0	0
B*49:26	B	all	1.099e-6	1
B*49:26	B	amr	0	0
B*49:26	B	eas	0	0
B*49:26	B	eur	1.163e-6	1
B*49:26	B	sas	0	0
B*49:31	B	afr	1.146e-4	2
B*49:31	B	all	1.088e-4	99
B*49:31	B	amr	6.901e-4	4
B*49:31	B	eas	0	0
B*49:31	B	eur	1.07e-4	92
B*49:31	B	sas	5.292e-5	1
B*49:47:01	B	afr	7.45e-4	13
B*49:47:01	B	all	1.792e-4	163
B*49:47:01	B	amr	5.176e-4	3
B*49:47:01	B	eas	0	0
B*49:47:01	B	eur	1.663e-4	143
B*49:47:01	B	sas	1.587e-4	3
B*49:47:02	B	afr	0	0
B*49:47:02	B	all	4.3970000000000004e-06	4
B*49:47:02	B	amr	0	0
B*49:47:02	B	eas	0	0
B*49:47:02	B	eur	4.653e-6	4
B*49:47:02	B	sas	0	0
B*49:54	B	afr	0	0
B*49:54	B	all	1.099e-6	1
B*49:54	B	amr	0	0
B*49:54	B	eas	0	0
B*49:54	B	eur	1.163e-6	1
B*49:54	B	sas	0	0
B*49:62	B	afr	0	0
B*49:62	B	all	1.099e-6	1
B*49:62	B	amr	0	0
B*49:62	B	eas	0	0
B*49:62	B	eur	1.163e-6	1
B*49:62	B	sas	0	0
B*50:01:01	B	afr	0.008195	143
B*50:01:01	B	all	0.008789	7995
B*50:01:01	B	amr	0.03244	188
B*50:01:01	B	eas	0.003211	17
B*50:01:01	B	eur	0.00837	7195
B*50:01:01	B	sas	0.02297	434
B*50:01:04	B	afr	0	0
B*50:01:04	B	all	1.099e-6	1
B*50:01:04	B	amr	0	0
B*50:01:04	B	eas	0	0
B*50:01:04	B	eur	0	0
B*50:01:04	B	sas	5.292e-5	1
B*50:01:12	B	afr	0	0
B*50:01:12	B	all	6.596e-6	6
B*50:01:12	B	amr	0	0
B*50:01:12	B	eas	0	0
B*50:01:12	B	eur	6.98e-6	6
B*50:01:12	B	sas	0	0
B*50:01:19	B	afr	0	0
B*50:01:19	B	all	2.199e-6	2
B*50:01:19	B	amr	0	0
B*50:01:19	B	eas	0	0
B*50:01:19	B	eur	2.327e-6	2
B*50:01:19	B	sas	0	0
B*50:02:01	B	afr	5.731e-5	1
B*50:02:01	B	all	4.705e-4	428
B*50:02:01	B	amr	6.901e-4	4
B*50:02:01	B	eas	0	0
B*50:02:01	B	eur	4.909e-4	422
B*50:02:01	B	sas	0	0
B*50:04	B	afr	0	0
B*50:04	B	all	1.099e-6	1
B*50:04	B	amr	0	0
B*50:04	B	eas	0	0
B*50:04	B	eur	0	0
B*50:04	B	sas	5.292e-5	1
B*50:07	B	afr	5.731e-5	1
B*50:07	B	all	1.099e-6	1
B*50:07	B	amr	0	0
B*50:07	B	eas	0	0
B*50:07	B	eur	0	0
B*50:07	B	sas	0	0
B*50:13	B	afr	2.865e-4	5
B*50:13	B	all	4.002e-4	364
B*50:13	B	amr	3.451e-4	2
B*50:13	B	eas	0	0
B*50:13	B	eur	4.141e-4	356
B*50:13	B	sas	0	0
B*50:17	B	afr	1.719e-4	3
B*50:17	B	all	7.695e-5	70
B*50:17	B	amr	8.627e-4	5
B*50:17	B	eas	0	0
B*50:17	B	eur	5.584e-5	48
B*50:17	B	sas	7.408e-4	14
B*50:18	B	afr	0	0
B*50:18	B	all	1.099e-6	1
B*50:18	B	amr	0	0
B*50:18	B	eas	0	0
B*50:18	B	eur	1.163e-6	1
B*50:18	B	sas	0	0
B*50:33	B	afr	0	0
B*50:33	B	all	4.3970000000000004e-06	4
B*50:33	B	amr	0	0
B*50:33	B	eas	0	0
B*50:33	B	eur	4.653e-6	4
B*50:33	B	sas	0	0
B*50:43	B	afr	0	0
B*50:43	B	all	6.156e-5	56
B*50:43	B	amr	5.176e-4	3
B*50:43	B	eas	1.889e-4	1
B*50:43	B	eur	5.933e-5	51
B*50:43	B	sas	5.292e-5	1
B*50:45	B	afr	0	0
B*50:45	B	all	1.319e-5	12
B*50:45	B	amr	0	0
B*50:45	B	eas	0	0
B*50:45	B	eur	1.163e-5	10
B*50:45	B	sas	1.058e-4	2
B*50:51	B	afr	0	0
B*50:51	B	all	1.099e-6	1
B*50:51	B	amr	0	0
B*50:51	B	eas	0	0
B*50:51	B	eur	1.163e-6	1
B*50:51	B	sas	0	0
B*50:52	B	afr	0	0
B*50:52	B	all	1.099e-5	10
B*50:52	B	amr	0	0
B*50:52	B	eas	0	0
B*50:52	B	eur	1.163e-5	10
B*50:52	B	sas	0	0
B*50:57	B	afr	0	0
B*50:57	B	all	8.905e-5	81
B*50:57	B	amr	0	0
B*50:57	B	eas	0	0
B*50:57	B	eur	9.074e-5	78
B*50:57	B	sas	1.587e-4	3
B*50:58	B	afr	0	0
B*50:58	B	all	1.319e-5	12
B*50:58	B	amr	0	0
B*50:58	B	eas	0	0
B*50:58	B	eur	1.047e-5	9
B*50:58	B	sas	1.587e-4	3
B*50:69	B	afr	0	0
B*50:69	B	all	1.099e-6	1
B*50:69	B	amr	0	0
B*50:69	B	eas	0	0
B*50:69	B	eur	1.163e-6	1
B*50:69	B	sas	0	0
B*51:01:01	B	afr	0.01622	283
B*51:01:01	B	all	0.03311	30117
B*51:01:01	B	amr	0.05228	303
B*51:01:01	B	eas	0.0289	153
B*51:01:01	B	eur	0.03272	28130
B*51:01:01	B	sas	0.06228	1177
B*51:01:02	B	afr	0	0
B*51:01:02	B	all	5.716e-5	52
B*51:01:02	B	amr	3.451e-4	2
B*51:01:02	B	eas	0.007745	41
B*51:01:02	B	eur	8.143e-6	7
B*51:01:02	B	sas	1.058e-4	2
B*51:01:04	B	afr	0	0
B*51:01:04	B	all	1.319e-5	12
B*51:01:04	B	amr	0	0
B*51:01:04	B	eas	0	0
B*51:01:04	B	eur	1.396e-5	12
B*51:01:04	B	sas	0	0
B*51:01:05	B	afr	0	0
B*51:01:05	B	all	2.528e-5	23
B*51:01:05	B	amr	1.725e-4	1
B*51:01:05	B	eas	0	0
B*51:01:05	B	eur	0	0
B*51:01:05	B	sas	0.001164	22
B*51:01:07	B	afr	0	0
B*51:01:07	B	all	3.738e-5	34
B*51:01:07	B	amr	0	0
B*51:01:07	B	eas	0	0
B*51:01:07	B	eur	3.839e-5	33
B*51:01:07	B	sas	0	0
B*51:01:09	B	afr	0	0
B*51:01:09	B	all	1.099e-6	1
B*51:01:09	B	amr	0	0
B*51:01:09	B	eas	1.889e-4	1
B*51:01:09	B	eur	0	0
B*51:01:09	B	sas	0	0
B*51:01:27	B	afr	0	0
B*51:01:27	B	all	1.099e-6	1
B*51:01:27	B	amr	0	0
B*51:01:27	B	eas	0	0
B*51:01:27	B	eur	1.163e-6	1
B*51:01:27	B	sas	0	0
B*51:01:35	B	afr	0	0
B*51:01:35	B	all	3.078e-5	28
B*51:01:35	B	amr	0	0
B*51:01:35	B	eas	0	0
B*51:01:35	B	eur	2.908e-5	25
B*51:01:35	B	sas	1.587e-4	3
B*51:01:44	B	afr	0	0
B*51:01:44	B	all	1.099e-6	1
B*51:01:44	B	amr	0	0
B*51:01:44	B	eas	0	0
B*51:01:44	B	eur	1.163e-6	1
B*51:01:44	B	sas	0	0
B*51:01:55	B	afr	0	0
B*51:01:55	B	all	2.528e-5	23
B*51:01:55	B	amr	0	0
B*51:01:55	B	eas	0	0
B*51:01:55	B	eur	2.559e-5	22
B*51:01:55	B	sas	5.292e-5	1
B*51:01:56	B	afr	0	0
B*51:01:56	B	all	1.099e-6	1
B*51:01:56	B	amr	0	0
B*51:01:56	B	eas	0	0
B*51:01:56	B	eur	1.163e-6	1
B*51:01:56	B	sas	0	0
B*51:01:61	B	afr	0	0
B*51:01:61	B	all	5.497e-6	5
B*51:01:61	B	amr	0	0
B*51:01:61	B	eas	0	0
B*51:01:61	B	eur	4.653e-6	4
B*51:01:61	B	sas	5.292e-5	1
B*51:01:64	B	afr	0	0
B*51:01:64	B	all	1.099e-6	1
B*51:01:64	B	amr	0	0
B*51:01:64	B	eas	0	0
B*51:01:64	B	eur	1.163e-6	1
B*51:01:64	B	sas	0	0
B*51:01:71	B	afr	0	0
B*51:01:71	B	all	1.099e-6	1
B*51:01:71	B	amr	1.725e-4	1
B*51:01:71	B	eas	0	0
B*51:01:71	B	eur	0	0
B*51:01:71	B	sas	0	0
B*51:01:78	B	afr	0	0
B*51:01:78	B	all	1.099e-6	1
B*51:01:78	B	amr	0	0
B*51:01:78	B	eas	0	0
B*51:01:78	B	eur	0	0
B*51:01:78	B	sas	5.292e-5	1
B*51:02:01	B	afr	4.585e-4	8
B*51:02:01	B	all	2.144e-4	195
B*51:02:01	B	amr	0.001553	9
B*51:02:01	B	eas	0.007745	41
B*51:02:01	B	eur	1.396e-4	120
B*51:02:01	B	sas	8.467e-4	16
B*51:02:02	B	afr	5.731e-5	1
B*51:02:02	B	all	2.858e-5	26
B*51:02:02	B	amr	8.627e-4	5
B*51:02:02	B	eas	0.002456	13
B*51:02:02	B	eur	6.98e-6	6
B*51:02:02	B	sas	5.292e-5	1
B*51:04:01	B	afr	0	0
B*51:04:01	B	all	2.638e-5	24
B*51:04:01	B	amr	1.725e-4	1
B*51:04:01	B	eas	1.889e-4	1
B*51:04:01	B	eur	2.559e-5	22
B*51:04:01	B	sas	0	0
B*51:05	B	afr	0	0
B*51:05	B	all	4.068e-5	37
B*51:05	B	amr	0.00138	8
B*51:05	B	eas	0	0
B*51:05	B	eur	3.373e-5	29
B*51:05	B	sas	0	0
B*51:06:01	B	afr	0	0
B*51:06:01	B	all	1e-4	91
B*51:06:01	B	amr	0	0
B*51:06:01	B	eas	0.002456	13
B*51:06:01	B	eur	2.094e-5	18
B*51:06:01	B	sas	0.003122	59
B*51:06:04	B	afr	0	0
B*51:06:04	B	all	2.199e-6	2
B*51:06:04	B	amr	0	0
B*51:06:04	B	eas	1.889e-4	1
B*51:06:04	B	eur	0	0
B*51:06:04	B	sas	5.292e-5	1
B*51:07:01	B	afr	5.731e-5	1
B*51:07:01	B	all	3.287e-4	299
B*51:07:01	B	amr	0.001208	7
B*51:07:01	B	eas	7.556e-4	4
B*51:07:01	B	eur	3.059e-4	263
B*51:07:01	B	sas	0.001217	23
B*51:08:01	B	afr	5.731e-5	1
B*51:08:01	B	all	6.827e-4	621
B*51:08:01	B	amr	0.003451	20
B*51:08:01	B	eas	0	0
B*51:08:01	B	eur	6.712e-4	577
B*51:08:01	B	sas	0.001164	22
B*51:08:03	B	afr	0	0
B*51:08:03	B	all	5.497e-6	5
B*51:08:03	B	amr	0	0
B*51:08:03	B	eas	0	0
B*51:08:03	B	eur	5.816e-6	5
B*51:08:03	B	sas	0	0
B*51:09:01	B	afr	5.731e-4	10
B*51:09:01	B	all	6.211e-4	565
B*51:09:01	B	amr	0	0
B*51:09:01	B	eas	0	0
B*51:09:01	B	eur	6.386e-4	549
B*51:09:01	B	sas	1.587e-4	3
B*51:10	B	afr	5.731e-5	1
B*51:10	B	all	8.795e-6	8
B*51:10	B	amr	0	0
B*51:10	B	eas	0	0
B*51:10	B	eur	4.653e-6	4
B*51:10	B	sas	1.587e-4	3
B*51:103	B	afr	0	0
B*51:103	B	all	1.099e-6	1
B*51:103	B	amr	0	0
B*51:103	B	eas	0	0
B*51:103	B	eur	1.163e-6	1
B*51:103	B	sas	0	0
B*51:108	B	afr	0	0
B*51:108	B	all	1.099e-6	1
B*51:108	B	amr	0	0
B*51:108	B	eas	0	0
B*51:108	B	eur	1.163e-6	1
B*51:108	B	sas	0	0
B*51:13:01	B	afr	0	0
B*51:13:01	B	all	1.099e-6	1
B*51:13:01	B	amr	0	0
B*51:13:01	B	eas	0	0
B*51:13:01	B	eur	1.163e-6	1
B*51:13:01	B	sas	0	0
B*51:143	B	afr	7.45e-4	13
B*51:143	B	all	0.001715	1560
B*51:143	B	amr	0.005349	31
B*51:143	B	eas	0.0017	9
B*51:143	B	eur	0.001533	1318
B*51:143	B	sas	0.009895	187
B*51:148	B	afr	5.731e-5	1
B*51:148	B	all	1.099e-6	1
B*51:148	B	amr	0	0
B*51:148	B	eas	0	0
B*51:148	B	eur	0	0
B*51:148	B	sas	0	0
B*51:15	B	afr	1.146e-4	2
B*51:15	B	all	3.298e-6	3
B*51:15	B	amr	0	0
B*51:15	B	eas	0	0
B*51:15	B	eur	1.163e-6	1
B*51:15	B	sas	0	0
B*51:151	B	afr	0	0
B*51:151	B	all	1.099e-6	1
B*51:151	B	amr	0	0
B*51:151	B	eas	0	0
B*51:151	B	eur	1.163e-6	1
B*51:151	B	sas	0	0
B*51:19	B	afr	0	0
B*51:19	B	all	4.3970000000000004e-06	4
B*51:19	B	amr	0	0
B*51:19	B	eas	0	0
B*51:19	B	eur	0	0
B*51:19	B	sas	2.117e-4	4
B*51:193	B	afr	0	0
B*51:193	B	all	1.011e-4	92
B*51:193	B	amr	1.725e-4	1
B*51:193	B	eas	3.778e-4	2
B*51:193	B	eur	9.771e-5	84
B*51:193	B	sas	2.117e-4	4
B*51:199	B	afr	0	0
B*51:199	B	all	2.199e-6	2
B*51:199	B	amr	0	0
B*51:199	B	eas	0	0
B*51:199	B	eur	2.327e-6	2
B*51:199	B	sas	0	0
B*51:21	B	afr	0	0
B*51:21	B	all	3.298e-6	3
B*51:21	B	amr	0	0
B*51:21	B	eas	0	0
B*51:21	B	eur	3.49e-6	3
B*51:21	B	sas	0	0
B*51:218	B	afr	0	0
B*51:218	B	all	1.099e-6	1
B*51:218	B	amr	0	0
B*51:218	B	eas	1.889e-4	1
B*51:218	B	eur	0	0
B*51:218	B	sas	0	0
B*51:22	B	afr	0	0
B*51:22	B	all	1.099e-6	1
B*51:22	B	amr	0	0
B*51:22	B	eas	0	0
B*51:22	B	eur	1.163e-6	1
B*51:22	B	sas	0	0
B*51:224	B	afr	0	0
B*51:224	B	all	3.188e-5	29
B*51:224	B	amr	0	0
B*51:224	B	eas	0	0
B*51:224	B	eur	3.373e-5	29
B*51:224	B	sas	0	0
B*51:230:01	B	afr	1.146e-4	2
B*51:230:01	B	all	6.673e-4	607
B*51:230:01	B	amr	0	0
B*51:230:01	B	eas	1.889e-4	1
B*51:230:01	B	eur	6.933e-4	596
B*51:230:01	B	sas	2.646e-4	5
B*51:232:01	B	afr	5.731e-5	1
B*51:232:01	B	all	1.891e-4	172
B*51:232:01	B	amr	0	0
B*51:232:01	B	eas	1.889e-4	1
B*51:232:01	B	eur	1.943e-4	167
B*51:232:01	B	sas	1.587e-4	3
B*51:232:02	B	afr	0	0
B*51:232:02	B	all	6.706e-5	61
B*51:232:02	B	amr	0	0
B*51:232:02	B	eas	0	0
B*51:232:02	B	eur	7.096e-5	61
B*51:232:02	B	sas	0	0
B*51:237:01	B	afr	0	0
B*51:237:01	B	all	3.298e-6	3
B*51:237:01	B	amr	0	0
B*51:237:01	B	eas	0	0
B*51:237:01	B	eur	3.49e-6	3
B*51:237:01	B	sas	0	0
B*51:248	B	afr	0	0
B*51:248	B	all	1.099e-6	1
B*51:248	B	amr	0	0
B*51:248	B	eas	0	0
B*51:248	B	eur	1.163e-6	1
B*51:248	B	sas	0	0
B*51:24:02	B	afr	9.742e-4	17
B*51:24:02	B	all	4.364e-4	397
B*51:24:02	B	amr	0.001725	10
B*51:24:02	B	eas	1.889e-4	1
B*51:24:02	B	eur	3.676e-4	316
B*51:24:02	B	sas	0.002805	53
B*51:24:03	B	afr	0	0
B*51:24:03	B	all	3.188e-5	29
B*51:24:03	B	amr	0	0
B*51:24:03	B	eas	0	0
B*51:24:03	B	eur	3.257e-5	28
B*51:24:03	B	sas	5.292e-5	1
B*51:259	B	afr	0	0
B*51:259	B	all	3.298e-6	3
B*51:259	B	amr	0	0
B*51:259	B	eas	0	0
B*51:259	B	eur	3.49e-6	3
B*51:259	B	sas	0	0
B*51:26	B	afr	0	0
B*51:26	B	all	2.199e-6	2
B*51:26	B	amr	0	0
B*51:26	B	eas	0	0
B*51:26	B	eur	2.327e-6	2
B*51:26	B	sas	0	0
B*51:260	B	afr	0	0
B*51:260	B	all	1.099e-6	1
B*51:260	B	amr	0	0
B*51:260	B	eas	0	0
B*51:260	B	eur	1.163e-6	1
B*51:260	B	sas	0	0
B*51:265	B	afr	0	0
B*51:265	B	all	1.099e-6	1
B*51:265	B	amr	0	0
B*51:265	B	eas	0	0
B*51:265	B	eur	1.163e-6	1
B*51:265	B	sas	0	0
B*51:269	B	afr	0	0
B*51:269	B	all	2.199e-6	2
B*51:269	B	amr	0	0
B*51:269	B	eas	0	0
B*51:269	B	eur	2.327e-6	2
B*51:269	B	sas	0	0
B*51:270	B	afr	0	0
B*51:270	B	all	3.298e-6	3
B*51:270	B	amr	0	0
B*51:270	B	eas	0	0
B*51:270	B	eur	2.327e-6	2
B*51:270	B	sas	5.292e-5	1
B*51:271	B	afr	5.731e-5	1
B*51:271	B	all	8.751e-4	796
B*51:271	B	amr	0.001035	6
B*51:271	B	eas	1.889e-4	1
B*51:271	B	eur	9.027e-4	776
B*51:271	B	sas	4.762e-4	9
B*51:279	B	afr	0	0
B*51:279	B	all	6.596e-6	6
B*51:279	B	amr	0	0
B*51:279	B	eas	0	0
B*51:279	B	eur	6.98e-6	6
B*51:279	B	sas	0	0
B*51:280	B	afr	0	0
B*51:280	B	all	4.3970000000000004e-06	4
B*51:280	B	amr	1.725e-4	1
B*51:280	B	eas	0	0
B*51:280	B	eur	3.49e-6	3
B*51:280	B	sas	0	0
B*51:285	B	afr	0	0
B*51:285	B	all	3.408e-5	31
B*51:285	B	amr	0	0
B*51:285	B	eas	1.889e-4	1
B*51:285	B	eur	3.373e-5	29
B*51:285	B	sas	5.292e-5	1
B*51:289	B	afr	0	0
B*51:289	B	all	1.099e-6	1
B*51:289	B	amr	0	0
B*51:289	B	eas	0	0
B*51:289	B	eur	0	0
B*51:289	B	sas	5.292e-5	1
B*51:295	B	afr	0	0
B*51:295	B	all	2.199e-6	2
B*51:295	B	amr	0	0
B*51:295	B	eas	0	0
B*51:295	B	eur	2.327e-6	2
B*51:295	B	sas	0	0
B*51:297	B	afr	0	0
B*51:297	B	all	4.3970000000000004e-06	4
B*51:297	B	amr	0	0
B*51:297	B	eas	0	0
B*51:297	B	eur	4.653e-6	4
B*51:297	B	sas	0	0
B*51:300	B	afr	0	0
B*51:300	B	all	1.429e-5	13
B*51:300	B	amr	0	0
B*51:300	B	eas	0	0
B*51:300	B	eur	1.396e-5	12
B*51:300	B	sas	5.292e-5	1
B*51:303	B	afr	0	0
B*51:303	B	all	1.099e-6	1
B*51:303	B	amr	0	0
B*51:303	B	eas	0	0
B*51:303	B	eur	1.163e-6	1
B*51:303	B	sas	0	0
B*51:32	B	afr	0	0
B*51:32	B	all	1.099e-6	1
B*51:32	B	amr	0	0
B*51:32	B	eas	0	0
B*51:32	B	eur	1.163e-6	1
B*51:32	B	sas	0	0
B*51:34	B	afr	0	0
B*51:34	B	all	1.726e-4	157
B*51:34	B	amr	0	0
B*51:34	B	eas	0	0
B*51:34	B	eur	1.815e-4	156
B*51:34	B	sas	5.292e-5	1
B*51:42	B	afr	0	0
B*51:42	B	all	1.979e-5	18
B*51:42	B	amr	0	0
B*51:42	B	eas	0	0
B*51:42	B	eur	2.094e-5	18
B*51:42	B	sas	0	0
B*51:45	B	afr	0	0
B*51:45	B	all	2.199e-6	2
B*51:45	B	amr	0	0
B*51:45	B	eas	0	0
B*51:45	B	eur	2.327e-6	2
B*51:45	B	sas	0	0
B*51:56:02	B	afr	0	0
B*51:56:02	B	all	1.902e-4	173
B*51:56:02	B	amr	0.001208	7
B*51:56:02	B	eas	0	0
B*51:56:02	B	eur	1.466e-4	126
B*51:56:02	B	sas	0.002117	40
B*51:56:03	B	afr	0	0
B*51:56:03	B	all	1.099e-6	1
B*51:56:03	B	amr	0	0
B*51:56:03	B	eas	0	0
B*51:56:03	B	eur	1.163e-6	1
B*51:56:03	B	sas	0	0
B*51:57	B	afr	2.865e-4	5
B*51:57	B	all	5.475e-4	498
B*51:57	B	amr	6.901e-4	4
B*51:57	B	eas	0.002267	12
B*51:57	B	eur	5.014e-4	431
B*51:57	B	sas	0.002381	45
B*51:59	B	afr	0	0
B*51:59	B	all	6.596e-6	6
B*51:59	B	amr	0	0
B*51:59	B	eas	0	0
B*51:59	B	eur	3.49e-6	3
B*51:59	B	sas	1.587e-4	3
B*51:64	B	afr	1.146e-4	2
B*51:64	B	all	1.594e-4	145
B*51:64	B	amr	1.725e-4	1
B*51:64	B	eas	1.889e-4	1
B*51:64	B	eur	1.559e-4	134
B*51:64	B	sas	3.704e-4	7
B*51:65	B	afr	0	0
B*51:65	B	all	1.429e-5	13
B*51:65	B	amr	0	0
B*51:65	B	eas	0	0
B*51:65	B	eur	1.512e-5	13
B*51:65	B	sas	0	0
B*51:67	B	afr	0	0
B*51:67	B	all	1.099e-6	1
B*51:67	B	amr	0	0
B*51:67	B	eas	0	0
B*51:67	B	eur	0	0
B*51:67	B	sas	5.292e-5	1
B*51:73	B	afr	0	0
B*51:73	B	all	2.199e-6	2
B*51:73	B	amr	0	0
B*51:73	B	eas	0	0
B*51:73	B	eur	2.327e-6	2
B*51:73	B	sas	0	0
B*51:75	B	afr	0	0
B*51:75	B	all	6.596e-6	6
B*51:75	B	amr	0	0
B*51:75	B	eas	0	0
B*51:75	B	eur	6.98e-6	6
B*51:75	B	sas	0	0
B*51:78:01	B	afr	0	0
B*51:78:01	B	all	7.695e-6	7
B*51:78:01	B	amr	0	0
B*51:78:01	B	eas	0	0
B*51:78:01	B	eur	6.98e-6	6
B*51:78:01	B	sas	5.292e-5	1
B*51:82	B	afr	0	0
B*51:82	B	all	1.099e-6	1
B*51:82	B	amr	0	0
B*51:82	B	eas	0	0
B*51:82	B	eur	1.163e-6	1
B*51:82	B	sas	0	0
B*51:90	B	afr	0	0
B*51:90	B	all	1.099e-6	1
B*51:90	B	amr	0	0
B*51:90	B	eas	0	0
B*51:90	B	eur	1.163e-6	1
B*51:90	B	sas	0	0
B*52:01:01	B	afr	0.004642	81
B*52:01:01	B	all	0.006497	5910
B*52:01:01	B	amr	0.0264	153
B*52:01:01	B	eas	0.02021	107
B*52:01:01	B	eur	0.005033	4327
B*52:01:01	B	sas	0.06466	1222
B*52:01:02	B	afr	0.01616	282
B*52:01:02	B	all	4.177e-4	380
B*52:01:02	B	amr	0.002415	14
B*52:01:02	B	eas	3.778e-4	2
B*52:01:02	B	eur	8.725e-5	75
B*52:01:02	B	sas	2.117e-4	4
B*52:01:05	B	afr	0	0
B*52:01:05	B	all	1.099e-6	1
B*52:01:05	B	amr	0	0
B*52:01:05	B	eas	0	0
B*52:01:05	B	eur	1.163e-6	1
B*52:01:05	B	sas	0	0
B*52:01:06	B	afr	0	0
B*52:01:06	B	all	1.099e-6	1
B*52:01:06	B	amr	0	0
B*52:01:06	B	eas	0	0
B*52:01:06	B	eur	0	0
B*52:01:06	B	sas	5.292e-5	1
B*52:01:15	B	afr	0	0
B*52:01:15	B	all	1.099e-6	1
B*52:01:15	B	amr	0	0
B*52:01:15	B	eas	0	0
B*52:01:15	B	eur	0	0
B*52:01:15	B	sas	5.292e-5	1
B*52:01:30	B	afr	0	0
B*52:01:30	B	all	1.099e-6	1
B*52:01:30	B	amr	0	0
B*52:01:30	B	eas	0	0
B*52:01:30	B	eur	0	0
B*52:01:30	B	sas	5.292e-5	1
B*52:01:36	B	afr	0	0
B*52:01:36	B	all	1.099e-6	1
B*52:01:36	B	amr	0	0
B*52:01:36	B	eas	0	0
B*52:01:36	B	eur	1.163e-6	1
B*52:01:36	B	sas	0	0
B*52:01:49	B	afr	1.146e-4	2
B*52:01:49	B	all	3.298e-6	3
B*52:01:49	B	amr	0	0
B*52:01:49	B	eas	0	0
B*52:01:49	B	eur	0	0
B*52:01:49	B	sas	5.292e-5	1
B*52:02:02	B	afr	0	0
B*52:02:02	B	all	1.099e-5	10
B*52:02:02	B	amr	0	0
B*52:02:02	B	eas	0	0
B*52:02:02	B	eur	1.163e-5	10
B*52:02:02	B	sas	0	0
B*52:03	B	afr	0	0
B*52:03	B	all	3.298e-6	3
B*52:03	B	amr	1.725e-4	1
B*52:03	B	eas	0	0
B*52:03	B	eur	2.327e-6	2
B*52:03	B	sas	0	0
B*52:04	B	afr	0	0
B*52:04	B	all	2.968e-5	27
B*52:04	B	amr	0	0
B*52:04	B	eas	0	0
B*52:04	B	eur	1.163e-6	1
B*52:04	B	sas	0.001376	26
B*52:07:02	B	afr	0	0
B*52:07:02	B	all	4.3970000000000004e-06	4
B*52:07:02	B	amr	0	0
B*52:07:02	B	eas	0	0
B*52:07:02	B	eur	3.49e-6	3
B*52:07:02	B	sas	5.292e-5	1
B*52:10:01	B	afr	0	0
B*52:10:01	B	all	1.099e-6	1
B*52:10:01	B	amr	0	0
B*52:10:01	B	eas	0	0
B*52:10:01	B	eur	1.163e-6	1
B*52:10:01	B	sas	0	0
B*52:10:03	B	afr	0	0
B*52:10:03	B	all	1.099e-6	1
B*52:10:03	B	amr	0	0
B*52:10:03	B	eas	0	0
B*52:10:03	B	eur	1.163e-6	1
B*52:10:03	B	sas	0	0
B*52:11:01	B	afr	1.146e-4	2
B*52:11:01	B	all	1.121e-4	102
B*52:11:01	B	amr	8.627e-4	5
B*52:11:01	B	eas	3.778e-4	2
B*52:11:01	B	eur	6.049e-5	52
B*52:11:01	B	sas	0.00217	41
B*52:11:02	B	afr	6.304e-4	11
B*52:11:02	B	all	1.539e-5	14
B*52:11:02	B	amr	0	0
B*52:11:02	B	eas	0	0
B*52:11:02	B	eur	3.49e-6	3
B*52:11:02	B	sas	0	0
B*52:12	B	afr	0	0
B*52:12	B	all	1.099e-6	1
B*52:12	B	amr	0	0
B*52:12	B	eas	0	0
B*52:12	B	eur	1.163e-6	1
B*52:12	B	sas	0	0
B*52:19	B	afr	0	0
B*52:19	B	all	1.099e-6	1
B*52:19	B	amr	0	0
B*52:19	B	eas	0	0
B*52:19	B	eur	1.163e-6	1
B*52:19	B	sas	0	0
B*52:20	B	afr	0	0
B*52:20	B	all	8.795e-6	8
B*52:20	B	amr	0	0
B*52:20	B	eas	0	0
B*52:20	B	eur	6.98e-6	6
B*52:20	B	sas	1.058e-4	2
B*52:25:01	B	afr	0	0
B*52:25:01	B	all	1.099e-6	1
B*52:25:01	B	amr	0	0
B*52:25:01	B	eas	0	0
B*52:25:01	B	eur	1.163e-6	1
B*52:25:01	B	sas	0	0
B*52:26	B	afr	0	0
B*52:26	B	all	1.099e-6	1
B*52:26	B	amr	0	0
B*52:26	B	eas	0	0
B*52:26	B	eur	1.163e-6	1
B*52:26	B	sas	0	0
B*52:37	B	afr	0	0
B*52:37	B	all	4.3970000000000004e-06	4
B*52:37	B	amr	0	0
B*52:37	B	eas	0	0
B*52:37	B	eur	2.327e-6	2
B*52:37	B	sas	1.058e-4	2
B*52:51	B	afr	0	0
B*52:51	B	all	1.099e-6	1
B*52:51	B	amr	0	0
B*52:51	B	eas	0	0
B*52:51	B	eur	0	0
B*52:51	B	sas	5.292e-5	1
B*52:54	B	afr	0	0
B*52:54	B	all	3.298e-6	3
B*52:54	B	amr	0	0
B*52:54	B	eas	0	0
B*52:54	B	eur	2.327e-6	2
B*52:54	B	sas	5.292e-5	1
B*52:67	B	afr	5.731e-5	1
B*52:67	B	all	6.596e-6	6
B*52:67	B	amr	0	0
B*52:67	B	eas	0	0
B*52:67	B	eur	5.816e-6	5
B*52:67	B	sas	0	0
B*52:79	B	afr	0	0
B*52:79	B	all	7.695e-6	7
B*52:79	B	amr	0	0
B*52:79	B	eas	0	0
B*52:79	B	eur	8.143e-6	7
B*52:79	B	sas	0	0
B*52:80	B	afr	0	0
B*52:80	B	all	1.429e-5	13
B*52:80	B	amr	0	0
B*52:80	B	eas	0	0
B*52:80	B	eur	1.512e-5	13
B*52:80	B	sas	0	0
B*52:90	B	afr	0	0
B*52:90	B	all	4.353e-4	396
B*52:90	B	amr	6.901e-4	4
B*52:90	B	eas	0.001511	8
B*52:90	B	eur	3.955e-4	340
B*52:90	B	sas	0.00217	41
B*52:91	B	afr	0	0
B*52:91	B	all	1.099e-6	1
B*52:91	B	amr	0	0
B*52:91	B	eas	0	0
B*52:91	B	eur	1.163e-6	1
B*52:91	B	sas	0	0
B*52:95	B	afr	5.731e-5	1
B*52:95	B	all	4.507e-5	41
B*52:95	B	amr	1.725e-4	1
B*52:95	B	eas	0	0
B*52:95	B	eur	3.373e-5	29
B*52:95	B	sas	4.762e-4	9
B*53:01:01	B	afr	0.1274	2224
B*53:01:01	B	all	0.004891	4449
B*53:01:01	B	amr	0.01553	90
B*53:01:01	B	eas	9.445e-4	5
B*53:01:01	B	eur	0.002428	2087
B*53:01:01	B	sas	0.001746	33
B*53:01:02	B	afr	5.731e-5	1
B*53:01:02	B	all	1.099e-6	1
B*53:01:02	B	amr	0	0
B*53:01:02	B	eas	0	0
B*53:01:02	B	eur	0	0
B*53:01:02	B	sas	0	0
B*53:01:03	B	afr	5.731e-5	1
B*53:01:03	B	all	2.199e-6	2
B*53:01:03	B	amr	0	0
B*53:01:03	B	eas	0	0
B*53:01:03	B	eur	1.163e-6	1
B*53:01:03	B	sas	0	0
B*53:01:13	B	afr	0.002865	50
B*53:01:13	B	all	5.497e-5	50
B*53:01:13	B	amr	0	0
B*53:01:13	B	eas	0	0
B*53:01:13	B	eur	0	0
B*53:01:13	B	sas	0	0
B*53:01:23	B	afr	5.731e-5	1
B*53:01:23	B	all	1.099e-6	1
B*53:01:23	B	amr	0	0
B*53:01:23	B	eas	0	0
B*53:01:23	B	eur	0	0
B*53:01:23	B	sas	0	0
B*53:02	B	afr	5.731e-5	1
B*53:02	B	all	1.099e-6	1
B*53:02	B	amr	0	0
B*53:02	B	eas	0	0
B*53:02	B	eur	0	0
B*53:02	B	sas	0	0
B*53:04	B	afr	1.146e-4	2
B*53:04	B	all	1.209e-5	11
B*53:04	B	amr	1.725e-4	1
B*53:04	B	eas	0	0
B*53:04	B	eur	6.98e-6	6
B*53:04	B	sas	1.058e-4	2
B*53:05:01	B	afr	0	0
B*53:05:01	B	all	1.099e-6	1
B*53:05:01	B	amr	0	0
B*53:05:01	B	eas	0	0
B*53:05:01	B	eur	1.163e-6	1
B*53:05:01	B	sas	0	0
B*53:06	B	afr	0.002636	46
B*53:06	B	all	1.792e-4	163
B*53:06	B	amr	6.901e-4	4
B*53:06	B	eas	0	0
B*53:06	B	eur	1.256e-4	108
B*53:06	B	sas	2.117e-4	4
B*53:13	B	afr	5.731e-5	1
B*53:13	B	all	2.199e-6	2
B*53:13	B	amr	0	0
B*53:13	B	eas	0	0
B*53:13	B	eur	1.163e-6	1
B*53:13	B	sas	0	0
B*53:14	B	afr	5.731e-5	1
B*53:14	B	all	2.199e-6	2
B*53:14	B	amr	0	0
B*53:14	B	eas	0	0
B*53:14	B	eur	1.163e-6	1
B*53:14	B	sas	0	0
B*53:17:02	B	afr	0	0
B*53:17:02	B	all	3.298e-6	3
B*53:17:02	B	amr	0	0
B*53:17:02	B	eas	0	0
B*53:17:02	B	eur	1.163e-6	1
B*53:17:02	B	sas	1.058e-4	2
B*53:19	B	afr	0	0
B*53:19	B	all	3.298e-6	3
B*53:19	B	amr	0	0
B*53:19	B	eas	0	0
B*53:19	B	eur	3.49e-6	3
B*53:19	B	sas	0	0
B*53:21	B	afr	0.001547	27
B*53:21	B	all	6.046e-5	55
B*53:21	B	amr	3.451e-4	2
B*53:21	B	eas	3.778e-4	2
B*53:21	B	eur	2.792e-5	24
B*53:21	B	sas	0	0
B*53:28	B	afr	0	0
B*53:28	B	all	4.3970000000000004e-06	4
B*53:28	B	amr	0	0
B*53:28	B	eas	0	0
B*53:28	B	eur	3.49e-6	3
B*53:28	B	sas	5.292e-5	1
B*53:34	B	afr	1.146e-4	2
B*53:34	B	all	2.199e-6	2
B*53:34	B	amr	0	0
B*53:34	B	eas	0	0
B*53:34	B	eur	0	0
B*53:34	B	sas	0	0
B*53:37	B	afr	2.865e-4	5
B*53:37	B	all	5.497e-6	5
B*53:37	B	amr	0	0
B*53:37	B	eas	0	0
B*53:37	B	eur	0	0
B*53:37	B	sas	0	0
B*53:47	B	afr	1.146e-4	2
B*53:47	B	all	8.795e-6	8
B*53:47	B	amr	0	0
B*53:47	B	eas	0	0
B*53:47	B	eur	6.98e-6	6
B*53:47	B	sas	0	0
B*53:56	B	afr	1.719e-4	3
B*53:56	B	all	3.298e-6	3
B*53:56	B	amr	0	0
B*53:56	B	eas	0	0
B*53:56	B	eur	0	0
B*53:56	B	sas	0	0
B*53:62	B	afr	0	0
B*53:62	B	all	1.099e-6	1
B*53:62	B	amr	0	0
B*53:62	B	eas	0	0
B*53:62	B	eur	1.163e-6	1
B*53:62	B	sas	0	0
B*53:63	B	afr	5.731e-5	1
B*53:63	B	all	1.099e-6	1
B*53:63	B	amr	0	0
B*53:63	B	eas	0	0
B*53:63	B	eur	0	0
B*53:63	B	sas	0	0
B*54:01:01	B	afr	0	0
B*54:01:01	B	all	1.825e-4	166
B*54:01:01	B	amr	0.001898	11
B*54:01:01	B	eas	0.02777	147
B*54:01:01	B	eur	2.327e-6	2
B*54:01:01	B	sas	3.175e-4	6
B*54:06	B	afr	0	0
B*54:06	B	all	2.199e-6	2
B*54:06	B	amr	0	0
B*54:06	B	eas	1.889e-4	1
B*54:06	B	eur	1.163e-6	1
B*54:06	B	sas	0	0
B*54:09	B	afr	0	0
B*54:09	B	all	2.199e-6	2
B*54:09	B	amr	0	0
B*54:09	B	eas	0	0
B*54:09	B	eur	2.327e-6	2
B*54:09	B	sas	0	0
B*54:17	B	afr	0	0
B*54:17	B	all	1.099e-6	1
B*54:17	B	amr	0	0
B*54:17	B	eas	1.889e-4	1
B*54:17	B	eur	0	0
B*54:17	B	sas	0	0
B*54:42	B	afr	0	0
B*54:42	B	all	1.099e-6	1
B*54:42	B	amr	1.725e-4	1
B*54:42	B	eas	0	0
B*54:42	B	eur	0	0
B*54:42	B	sas	0	0
B*55:01:01	B	afr	0.002636	46
B*55:01:01	B	all	0.01665	15146
B*55:01:01	B	amr	0.01501	87
B*55:01:01	B	eas	9.445e-4	5
B*55:01:01	B	eur	0.01694	14565
B*55:01:01	B	sas	0.02101	397
B*55:01:02	B	afr	0	0
B*55:01:02	B	all	3.738e-5	34
B*55:01:02	B	amr	0	0
B*55:01:02	B	eas	0	0
B*55:01:02	B	eur	3.955e-5	34
B*55:01:02	B	sas	0	0
B*55:01:03	B	afr	4.585e-4	8
B*55:01:03	B	all	3.001e-4	273
B*55:01:03	B	amr	0	0
B*55:01:03	B	eas	0	0
B*55:01:03	B	eur	3.083e-4	265
B*55:01:03	B	sas	0	0
B*55:01:04	B	afr	0	0
B*55:01:04	B	all	3.298e-6	3
B*55:01:04	B	amr	0	0
B*55:01:04	B	eas	0	0
B*55:01:04	B	eur	1.163e-6	1
B*55:01:04	B	sas	1.058e-4	2
B*55:01:06	B	afr	0	0
B*55:01:06	B	all	2.199e-6	2
B*55:01:06	B	amr	0	0
B*55:01:06	B	eas	0	0
B*55:01:06	B	eur	2.327e-6	2
B*55:01:06	B	sas	0	0
B*55:02:01	B	afr	0	0
B*55:02:01	B	all	1.308e-4	119
B*55:02:01	B	amr	0.001898	11
B*55:02:01	B	eas	0.01927	102
B*55:02:01	B	eur	2.327e-6	2
B*55:02:01	B	sas	1.587e-4	3
B*55:05	B	afr	0	0
B*55:05	B	all	5.497e-6	5
B*55:05	B	amr	0	0
B*55:05	B	eas	0	0
B*55:05	B	eur	5.816e-6	5
B*55:05	B	sas	0	0
B*55:07	B	afr	0	0
B*55:07	B	all	1.099e-6	1
B*55:07	B	amr	0	0
B*55:07	B	eas	1.889e-4	1
B*55:07	B	eur	0	0
B*55:07	B	sas	0	0
B*55:09	B	afr	0	0
B*55:09	B	all	2.199e-6	2
B*55:09	B	amr	0	0
B*55:09	B	eas	0	0
B*55:09	B	eur	2.327e-6	2
B*55:09	B	sas	0	0
B*55:102	B	afr	0	0
B*55:102	B	all	3.628e-5	33
B*55:102	B	amr	0	0
B*55:102	B	eas	0	0
B*55:102	B	eur	3.49e-5	30
B*55:102	B	sas	1.058e-4	2
B*55:110	B	afr	0	0
B*55:110	B	all	6.596e-6	6
B*55:110	B	amr	0	0
B*55:110	B	eas	0	0
B*55:110	B	eur	6.98e-6	6
B*55:110	B	sas	0	0
B*55:114	B	afr	0	0
B*55:114	B	all	2.199e-6	2
B*55:114	B	amr	0	0
B*55:114	B	eas	0	0
B*55:114	B	eur	2.327e-6	2
B*55:114	B	sas	0	0
B*55:116	B	afr	0	0
B*55:116	B	all	5.716e-5	52
B*55:116	B	amr	0	0
B*55:116	B	eas	0	0
B*55:116	B	eur	5.816e-5	50
B*55:116	B	sas	1.058e-4	2
B*55:12	B	afr	0	0
B*55:12	B	all	1.099e-6	1
B*55:12	B	amr	0	0
B*55:12	B	eas	1.889e-4	1
B*55:12	B	eur	0	0
B*55:12	B	sas	0	0
B*55:14	B	afr	0	0
B*55:14	B	all	1.099e-6	1
B*55:14	B	amr	0	0
B*55:14	B	eas	0	0
B*55:14	B	eur	1.163e-6	1
B*55:14	B	sas	0	0
B*55:22	B	afr	0	0
B*55:22	B	all	2.199e-6	2
B*55:22	B	amr	0	0
B*55:22	B	eas	0	0
B*55:22	B	eur	2.327e-6	2
B*55:22	B	sas	0	0
B*55:24	B	afr	5.731e-5	1
B*55:24	B	all	3.188e-5	29
B*55:24	B	amr	1.725e-4	1
B*55:24	B	eas	0	0
B*55:24	B	eur	3.141e-5	27
B*55:24	B	sas	0	0
B*55:25	B	afr	0	0
B*55:25	B	all	1.099e-6	1
B*55:25	B	amr	0	0
B*55:25	B	eas	0	0
B*55:25	B	eur	1.163e-6	1
B*55:25	B	sas	0	0
B*55:28:01	B	afr	0	0
B*55:28:01	B	all	1.099e-6	1
B*55:28:01	B	amr	0	0
B*55:28:01	B	eas	0	0
B*55:28:01	B	eur	1.163e-6	1
B*55:28:01	B	sas	0	0
B*55:60	B	afr	0	0
B*55:60	B	all	1.099e-6	1
B*55:60	B	amr	0	0
B*55:60	B	eas	0	0
B*55:60	B	eur	1.163e-6	1
B*55:60	B	sas	0	0
B*55:82	B	afr	0	0
B*55:82	B	all	6.596e-6	6
B*55:82	B	amr	0	0
B*55:82	B	eas	0.001133	6
B*55:82	B	eur	0	0
B*55:82	B	sas	0	0
B*56:01:01	B	afr	0.001433	25
B*56:01:01	B	all	0.003715	3379
B*56:01:01	B	amr	0.002933	17
B*56:01:01	B	eas	0.006989	37
B*56:01:01	B	eur	0.003709	3188
B*56:01:01	B	sas	0.004815	91
B*56:02:01	B	afr	0	0
B*56:02:01	B	all	3.298e-6	3
B*56:02:01	B	amr	0	0
B*56:02:01	B	eas	1.889e-4	1
B*56:02:01	B	eur	1.163e-6	1
B*56:02:01	B	sas	5.292e-5	1
B*56:03	B	afr	0	0
B*56:03	B	all	8.795e-6	8
B*56:03	B	amr	0	0
B*56:03	B	eas	0.001511	8
B*56:03	B	eur	0	0
B*56:03	B	sas	0	0
B*56:04:01	B	afr	0	0
B*56:04:01	B	all	2.748e-5	25
B*56:04:01	B	amr	0	0
B*56:04:01	B	eas	0.003022	16
B*56:04:01	B	eur	9.306e-6	8
B*56:04:01	B	sas	5.292e-5	1
B*56:04:03	B	afr	0	0
B*56:04:03	B	all	1.099e-6	1
B*56:04:03	B	amr	0	0
B*56:04:03	B	eas	0	0
B*56:04:03	B	eur	1.163e-6	1
B*56:04:03	B	sas	0	0
B*56:05:02	B	afr	0	0
B*56:05:02	B	all	1.429e-5	13
B*56:05:02	B	amr	0	0
B*56:05:02	B	eas	0	0
B*56:05:02	B	eur	1.396e-5	12
B*56:05:02	B	sas	5.292e-5	1
B*56:06	B	afr	5.731e-5	1
B*56:06	B	all	2.419e-5	22
B*56:06	B	amr	0	0
B*56:06	B	eas	0	0
B*56:06	B	eur	2.327e-5	20
B*56:06	B	sas	5.292e-5	1
B*56:09	B	afr	1.146e-4	2
B*56:09	B	all	1.055e-4	96
B*56:09	B	amr	0	0
B*56:09	B	eas	0	0
B*56:09	B	eur	1.059e-4	91
B*56:09	B	sas	1.587e-4	3
B*56:10	B	afr	0	0
B*56:10	B	all	1.099e-6	1
B*56:10	B	amr	0	0
B*56:10	B	eas	1.889e-4	1
B*56:10	B	eur	0	0
B*56:10	B	sas	0	0
B*56:11	B	afr	0	0
B*56:11	B	all	3.408e-5	31
B*56:11	B	amr	0	0
B*56:11	B	eas	0	0
B*56:11	B	eur	2.908e-5	25
B*56:11	B	sas	3.175e-4	6
B*56:13	B	afr	0	0
B*56:13	B	all	1.099e-6	1
B*56:13	B	amr	0	0
B*56:13	B	eas	0	0
B*56:13	B	eur	1.163e-6	1
B*56:13	B	sas	0	0
B*56:18	B	afr	0	0
B*56:18	B	all	1.099e-6	1
B*56:18	B	amr	0	0
B*56:18	B	eas	1.889e-4	1
B*56:18	B	eur	0	0
B*56:18	B	sas	0	0
B*56:20:01	B	afr	0	0
B*56:20:01	B	all	2.199e-6	2
B*56:20:01	B	amr	0	0
B*56:20:01	B	eas	0	0
B*56:20:01	B	eur	2.327e-6	2
B*56:20:01	B	sas	0	0
B*56:20:02	B	afr	0	0
B*56:20:02	B	all	1.099e-5	10
B*56:20:02	B	amr	0	0
B*56:20:02	B	eas	0	0
B*56:20:02	B	eur	1.163e-5	10
B*56:20:02	B	sas	0	0
B*56:25	B	afr	1.719e-4	3
B*56:25	B	all	0.001191	1083
B*56:25	B	amr	6.901e-4	4
B*56:25	B	eas	0	0
B*56:25	B	eur	0.001247	1072
B*56:25	B	sas	1.058e-4	2
B*56:32	B	afr	0	0
B*56:32	B	all	1.099e-6	1
B*56:32	B	amr	0	0
B*56:32	B	eas	0	0
B*56:32	B	eur	1.163e-6	1
B*56:32	B	sas	0	0
B*56:34	B	afr	0	0
B*56:34	B	all	1.099e-6	1
B*56:34	B	amr	0	0
B*56:34	B	eas	0	0
B*56:34	B	eur	1.163e-6	1
B*56:34	B	sas	0	0
B*56:55:01	B	afr	0	0
B*56:55:01	B	all	2.968e-5	27
B*56:55:01	B	amr	0	0
B*56:55:01	B	eas	0	0
B*56:55:01	B	eur	3.141e-5	27
B*56:55:01	B	sas	0	0
B*56:60	B	afr	0	0
B*56:60	B	all	1.209e-5	11
B*56:60	B	amr	0	0
B*56:60	B	eas	0	0
B*56:60	B	eur	1.163e-5	10
B*56:60	B	sas	5.292e-5	1
B*56:66	B	afr	5.731e-5	1
B*56:66	B	all	2.638e-5	24
B*56:66	B	amr	0	0
B*56:66	B	eas	0	0
B*56:66	B	eur	2.559e-5	22
B*56:66	B	sas	5.292e-5	1
B*56:68	B	afr	1.146e-4	2
B*56:68	B	all	5.222e-4	475
B*56:68	B	amr	3.451e-4	2
B*56:68	B	eas	0	0
B*56:68	B	eur	5.432e-4	467
B*56:68	B	sas	1.587e-4	3
B*56:70	B	afr	0	0
B*56:70	B	all	1.099e-6	1
B*56:70	B	amr	0	0
B*56:70	B	eas	1.889e-4	1
B*56:70	B	eur	0	0
B*56:70	B	sas	0	0
B*56:74	B	afr	0	0
B*56:74	B	all	3.298e-6	3
B*56:74	B	amr	0	0
B*56:74	B	eas	0	0
B*56:74	B	eur	3.49e-6	3
B*56:74	B	sas	0	0
B*56:84	B	afr	1.146e-4	2
B*56:84	B	all	1.429e-4	130
B*56:84	B	amr	1.725e-4	1
B*56:84	B	eas	7.556e-4	4
B*56:84	B	eur	1.361e-4	117
B*56:84	B	sas	3.175e-4	6
B*57:01:01	B	afr	0.0051	89
B*57:01:01	B	all	0.03763	34230
B*57:01:01	B	amr	0.01932	112
B*57:01:01	B	eas	0.006045	32
B*57:01:01	B	eur	0.03827	32899
B*57:01:01	B	sas	0.05323	1006
B*57:01:19	B	afr	0	0
B*57:01:19	B	all	2.419e-5	22
B*57:01:19	B	amr	0	0
B*57:01:19	B	eas	0	0
B*57:01:19	B	eur	2.559e-5	22
B*57:01:19	B	sas	0	0
B*57:01:20	B	afr	0	0
B*57:01:20	B	all	1.099e-6	1
B*57:01:20	B	amr	0	0
B*57:01:20	B	eas	0	0
B*57:01:20	B	eur	1.163e-6	1
B*57:01:20	B	sas	0	0
B*57:01:26	B	afr	0	0
B*57:01:26	B	all	1.627e-4	148
B*57:01:26	B	amr	3.451e-4	2
B*57:01:26	B	eas	0	0
B*57:01:26	B	eur	1.594e-4	137
B*57:01:26	B	sas	3.175e-4	6
B*57:01:44	B	afr	0	0
B*57:01:44	B	all	4.397e-5	40
B*57:01:44	B	amr	0	0
B*57:01:44	B	eas	0	0
B*57:01:44	B	eur	4.653e-5	40
B*57:01:44	B	sas	0	0
B*57:02:01	B	afr	0.005501	96
B*57:02:01	B	all	3.947e-4	359
B*57:02:01	B	amr	0.002415	14
B*57:02:01	B	eas	0	0
B*57:02:01	B	eur	2.792e-4	240
B*57:02:01	B	sas	4.233e-4	8
B*57:03:01	B	afr	0.03908	682
B*57:03:01	B	all	0.001047	952
B*57:03:01	B	amr	0.005866	34
B*57:03:01	B	eas	0	0
B*57:03:01	B	eur	2.687e-4	231
B*57:03:01	B	sas	2.117e-4	4
B*57:03:02	B	afr	0	0
B*57:03:02	B	all	1.099e-6	1
B*57:03:02	B	amr	1.725e-4	1
B*57:03:02	B	eas	0	0
B*57:03:02	B	eur	0	0
B*57:03:02	B	sas	0	0
B*57:04:01	B	afr	0.003668	64
B*57:04:01	B	all	7.146e-5	65
B*57:04:01	B	amr	0	0
B*57:04:01	B	eas	0	0
B*57:04:01	B	eur	1.163e-6	1
B*57:04:01	B	sas	0	0
B*57:08	B	afr	0	0
B*57:08	B	all	1.099e-6	1
B*57:08	B	amr	0	0
B*57:08	B	eas	0	0
B*57:08	B	eur	1.163e-6	1
B*57:08	B	sas	0	0
B*57:09	B	afr	5.731e-5	1
B*57:09	B	all	1.099e-6	1
B*57:09	B	amr	0	0
B*57:09	B	eas	0	0
B*57:09	B	eur	0	0
B*57:09	B	sas	0	0
B*57:10	B	afr	5.731e-5	1
B*57:10	B	all	2.693e-4	245
B*57:10	B	amr	6.901e-4	4
B*57:10	B	eas	1.889e-4	1
B*57:10	B	eur	2.606e-4	224
B*57:10	B	sas	7.408e-4	14
B*57:102	B	afr	0	0
B*57:102	B	all	1.099e-6	1
B*57:102	B	amr	0	0
B*57:102	B	eas	0	0
B*57:102	B	eur	1.163e-6	1
B*57:102	B	sas	0	0
B*57:106	B	afr	0	0
B*57:106	B	all	1.099e-6	1
B*57:106	B	amr	0	0
B*57:106	B	eas	0	0
B*57:106	B	eur	1.163e-6	1
B*57:106	B	sas	0	0
B*57:11	B	afr	0	0
B*57:11	B	all	6.596e-6	6
B*57:11	B	amr	0	0
B*57:11	B	eas	0	0
B*57:11	B	eur	6.98e-6	6
B*57:11	B	sas	0	0
B*57:110	B	afr	0	0
B*57:110	B	all	1.099e-6	1
B*57:110	B	amr	0	0
B*57:110	B	eas	0	0
B*57:110	B	eur	1.163e-6	1
B*57:110	B	sas	0	0
B*57:120	B	afr	0	0
B*57:120	B	all	2.199e-6	2
B*57:120	B	amr	0	0
B*57:120	B	eas	0	0
B*57:120	B	eur	2.327e-6	2
B*57:120	B	sas	0	0
B*57:13	B	afr	1.146e-4	2
B*57:13	B	all	5.497e-6	5
B*57:13	B	amr	0	0
B*57:13	B	eas	0	0
B*57:13	B	eur	3.49e-6	3
B*57:13	B	sas	0	0
B*57:131	B	afr	0	0
B*57:131	B	all	4.3970000000000004e-06	4
B*57:131	B	amr	0	0
B*57:131	B	eas	0	0
B*57:131	B	eur	4.653e-6	4
B*57:131	B	sas	0	0
B*57:132	B	afr	0	0
B*57:132	B	all	3.298e-6	3
B*57:132	B	amr	0	0
B*57:132	B	eas	0	0
B*57:132	B	eur	1.163e-6	1
B*57:132	B	sas	1.058e-4	2
B*57:144	B	afr	0	0
B*57:144	B	all	1.099e-6	1
B*57:144	B	amr	0	0
B*57:144	B	eas	0	0
B*57:144	B	eur	1.163e-6	1
B*57:144	B	sas	0	0
B*57:14:02	B	afr	0	0
B*57:14:02	B	all	1.099e-6	1
B*57:14:02	B	amr	0	0
B*57:14:02	B	eas	0	0
B*57:14:02	B	eur	1.163e-6	1
B*57:14:02	B	sas	0	0
B*57:19	B	afr	0	0
B*57:19	B	all	1.099e-6	1
B*57:19	B	amr	0	0
B*57:19	B	eas	0	0
B*57:19	B	eur	1.163e-6	1
B*57:19	B	sas	0	0
B*57:22	B	afr	0	0
B*57:22	B	all	1.099e-6	1
B*57:22	B	amr	0	0
B*57:22	B	eas	0	0
B*57:22	B	eur	1.163e-6	1
B*57:22	B	sas	0	0
B*57:25	B	afr	0	0
B*57:25	B	all	2.199e-6	2
B*57:25	B	amr	0	0
B*57:25	B	eas	0	0
B*57:25	B	eur	2.327e-6	2
B*57:25	B	sas	0	0
B*57:26	B	afr	0	0
B*57:26	B	all	1.099e-6	1
B*57:26	B	amr	0	0
B*57:26	B	eas	0	0
B*57:26	B	eur	1.163e-6	1
B*57:26	B	sas	0	0
B*57:31:01	B	afr	0	0
B*57:31:01	B	all	1.099e-6	1
B*57:31:01	B	amr	0	0
B*57:31:01	B	eas	0	0
B*57:31:01	B	eur	1.163e-6	1
B*57:31:01	B	sas	0	0
B*57:31:02	B	afr	3.438e-4	6
B*57:31:02	B	all	5.969e-4	543
B*57:31:02	B	amr	8.627e-4	5
B*57:31:02	B	eas	0	0
B*57:31:02	B	eur	5.863e-4	504
B*57:31:02	B	sas	0.001323	25
B*57:49	B	afr	0	0
B*57:49	B	all	1.649e-5	15
B*57:49	B	amr	0	0
B*57:49	B	eas	0	0
B*57:49	B	eur	1.629e-5	14
B*57:49	B	sas	0	0
B*57:58	B	afr	0	0
B*57:58	B	all	1.099e-6	1
B*57:58	B	amr	0	0
B*57:58	B	eas	0	0
B*57:58	B	eur	1.163e-6	1
B*57:58	B	sas	0	0
B*57:69	B	afr	0	0
B*57:69	B	all	2.199e-6	2
B*57:69	B	amr	0	0
B*57:69	B	eas	0	0
B*57:69	B	eur	2.327e-6	2
B*57:69	B	sas	0	0
B*57:73	B	afr	0	0
B*57:73	B	all	3.298e-6	3
B*57:73	B	amr	0	0
B*57:73	B	eas	0	0
B*57:73	B	eur	3.49e-6	3
B*57:73	B	sas	0	0
B*57:82	B	afr	5.731e-5	1
B*57:82	B	all	2.199e-6	2
B*57:82	B	amr	0	0
B*57:82	B	eas	0	0
B*57:82	B	eur	1.163e-6	1
B*57:82	B	sas	0	0
B*57:83	B	afr	0	0
B*57:83	B	all	5.497e-6	5
B*57:83	B	amr	0	0
B*57:83	B	eas	0	0
B*57:83	B	eur	4.653e-6	4
B*57:83	B	sas	5.292e-5	1
B*57:93	B	afr	0	0
B*57:93	B	all	1.869e-5	17
B*57:93	B	amr	0	0
B*57:93	B	eas	0	0
B*57:93	B	eur	1.978e-5	17
B*57:93	B	sas	0	0
B*58:01:01	B	afr	0.0447	780
B*58:01:01	B	all	0.007138	6493
B*58:01:01	B	amr	0.01984	115
B*58:01:01	B	eas	0.06743	357
B*58:01:01	B	eur	0.005146	4424
B*58:01:01	B	sas	0.04164	787
B*58:01:05	B	afr	0	0
B*58:01:05	B	all	3.298e-6	3
B*58:01:05	B	amr	0	0
B*58:01:05	B	eas	0	0
B*58:01:05	B	eur	2.327e-6	2
B*58:01:05	B	sas	5.292e-5	1
B*58:01:06	B	afr	0	0
B*58:01:06	B	all	3.298e-6	3
B*58:01:06	B	amr	0	0
B*58:01:06	B	eas	5.667e-4	3
B*58:01:06	B	eur	0	0
B*58:01:06	B	sas	0	0
B*58:01:07	B	afr	0	0
B*58:01:07	B	all	1.099e-6	1
B*58:01:07	B	amr	0	0
B*58:01:07	B	eas	0	0
B*58:01:07	B	eur	0	0
B*58:01:07	B	sas	5.292e-5	1
B*58:01:20	B	afr	5.731e-5	1
B*58:01:20	B	all	1.099e-6	1
B*58:01:20	B	amr	0	0
B*58:01:20	B	eas	0	0
B*58:01:20	B	eur	0	0
B*58:01:20	B	sas	0	0
B*58:02:01	B	afr	0.03043	531
B*58:02:01	B	all	6.431e-4	585
B*58:02:01	B	amr	0.003968	23
B*58:02:01	B	eas	3.778e-4	2
B*58:02:01	B	eur	2.094e-5	18
B*58:02:01	B	sas	5.821e-4	11
B*58:07	B	afr	0	0
B*58:07	B	all	1.099e-6	1
B*58:07	B	amr	0	0
B*58:07	B	eas	0	0
B*58:07	B	eur	1.163e-6	1
B*58:07	B	sas	0	0
B*58:08:01	B	afr	1.146e-4	2
B*58:08:01	B	all	1.319e-5	12
B*58:08:01	B	amr	0	0
B*58:08:01	B	eas	5.667e-4	3
B*58:08:01	B	eur	4.653e-6	4
B*58:08:01	B	sas	1.587e-4	3
B*58:08:02	B	afr	0	0
B*58:08:02	B	all	5.497e-6	5
B*58:08:02	B	amr	0	0
B*58:08:02	B	eas	1.889e-4	1
B*58:08:02	B	eur	1.163e-6	1
B*58:08:02	B	sas	1.587e-4	3
B*58:108	B	afr	4.011e-4	7
B*58:108	B	all	8.575e-5	78
B*58:108	B	amr	3.451e-4	2
B*58:108	B	eas	7.556e-4	4
B*58:108	B	eur	6.98e-5	60
B*58:108	B	sas	2.646e-4	5
B*58:11	B	afr	3.438e-4	6
B*58:11	B	all	6.596e-6	6
B*58:11	B	amr	0	0
B*58:11	B	eas	0	0
B*58:11	B	eur	0	0
B*58:11	B	sas	0	0
B*58:112	B	afr	4.011e-4	7
B*58:112	B	all	2.309e-5	21
B*58:112	B	amr	0	0
B*58:112	B	eas	0	0
B*58:112	B	eur	1.629e-5	14
B*58:112	B	sas	0	0
B*58:117	B	afr	0	0
B*58:117	B	all	1.099e-6	1
B*58:117	B	amr	0	0
B*58:117	B	eas	0	0
B*58:117	B	eur	1.163e-6	1
B*58:117	B	sas	0	0
B*58:12	B	afr	0	0
B*58:12	B	all	1.099e-6	1
B*58:12	B	amr	0	0
B*58:12	B	eas	0	0
B*58:12	B	eur	1.163e-6	1
B*58:12	B	sas	0	0
B*58:121	B	afr	5.731e-5	1
B*58:121	B	all	2.199e-6	2
B*58:121	B	amr	0	0
B*58:121	B	eas	0	0
B*58:121	B	eur	1.163e-6	1
B*58:121	B	sas	0	0
B*58:16:01	B	afr	0	0
B*58:16:01	B	all	1.099e-6	1
B*58:16:01	B	amr	1.725e-4	1
B*58:16:01	B	eas	0	0
B*58:16:01	B	eur	0	0
B*58:16:01	B	sas	0	0
B*58:16:02	B	afr	1.146e-4	2
B*58:16:02	B	all	3.518e-5	32
B*58:16:02	B	amr	0	0
B*58:16:02	B	eas	0	0
B*58:16:02	B	eur	3.257e-5	28
B*58:16:02	B	sas	1.058e-4	2
B*58:19	B	afr	0	0
B*58:19	B	all	1.649e-5	15
B*58:19	B	amr	0	0
B*58:19	B	eas	5.667e-4	3
B*58:19	B	eur	1.047e-5	9
B*58:19	B	sas	1.587e-4	3
B*58:22	B	afr	0	0
B*58:22	B	all	1.099e-6	1
B*58:22	B	amr	0	0
B*58:22	B	eas	0	0
B*58:22	B	eur	1.163e-6	1
B*58:22	B	sas	0	0
B*58:26	B	afr	2.292e-4	4
B*58:26	B	all	2.419e-5	22
B*58:26	B	amr	1.725e-4	1
B*58:26	B	eas	7.556e-4	4
B*58:26	B	eur	6.98e-6	6
B*58:26	B	sas	3.704e-4	7
B*58:34	B	afr	0	0
B*58:34	B	all	2.199e-6	2
B*58:34	B	amr	0	0
B*58:34	B	eas	0	0
B*58:34	B	eur	1.163e-6	1
B*58:34	B	sas	5.292e-5	1
B*58:36	B	afr	0	0
B*58:36	B	all	1.099e-5	10
B*58:36	B	amr	0	0
B*58:36	B	eas	0	0
B*58:36	B	eur	1.163e-5	10
B*58:36	B	sas	0	0
B*58:37	B	afr	5.731e-5	1
B*58:37	B	all	1.099e-6	1
B*58:37	B	amr	0	0
B*58:37	B	eas	0	0
B*58:37	B	eur	0	0
B*58:37	B	sas	0	0
B*58:59:01	B	afr	0	0
B*58:59:01	B	all	5.497e-6	5
B*58:59:01	B	amr	0	0
B*58:59:01	B	eas	1.889e-4	1
B*58:59:01	B	eur	3.49e-6	3
B*58:59:01	B	sas	5.292e-5	1
B*58:59:02	B	afr	0	0
B*58:59:02	B	all	1.099e-6	1
B*58:59:02	B	amr	0	0
B*58:59:02	B	eas	0	0
B*58:59:02	B	eur	1.163e-6	1
B*58:59:02	B	sas	0	0
B*58:61	B	afr	0	0
B*58:61	B	all	1.099e-6	1
B*58:61	B	amr	0	0
B*58:61	B	eas	0	0
B*58:61	B	eur	1.163e-6	1
B*58:61	B	sas	0	0
B*58:64	B	afr	4.585e-4	8
B*58:64	B	all	3.848e-5	35
B*58:64	B	amr	0	0
B*58:64	B	eas	0.001889	10
B*58:64	B	eur	1.28e-5	11
B*58:64	B	sas	2.646e-4	5
B*58:95	B	afr	1.146e-4	2
B*58:95	B	all	8.795e-6	8
B*58:95	B	amr	0	0
B*58:95	B	eas	0	0
B*58:95	B	eur	6.98e-6	6
B*58:95	B	sas	0	0
B*59:01:01	B	afr	0	0
B*59:01:01	B	all	1.539e-5	14
B*59:01:01	B	amr	3.451e-4	2
B*59:01:01	B	eas	0.002267	12
B*59:01:01	B	eur	0	0
B*59:01:01	B	sas	0	0
B*67:01:01	B	afr	0	0
B*67:01:01	B	all	1.319e-5	12
B*67:01:01	B	amr	1.725e-4	1
B*67:01:01	B	eas	0.001889	10
B*67:01:01	B	eur	0	0
B*67:01:01	B	sas	5.292e-5	1
B*67:01:02	B	afr	0	0
B*67:01:02	B	all	8.795e-5	80
B*67:01:02	B	amr	0	0
B*67:01:02	B	eas	9.445e-4	5
B*67:01:02	B	eur	8.725e-5	75
B*67:01:02	B	sas	0	0
B*73:01:01	B	afr	3.438e-4	6
B*73:01:01	B	all	2.056e-4	187
B*73:01:01	B	amr	0.002933	17
B*73:01:01	B	eas	0	0
B*73:01:01	B	eur	1.838e-4	158
B*73:01:01	B	sas	3.175e-4	6
B*78:01:01	B	afr	0.005444	95
B*78:01:01	B	all	2.616e-4	238
B*78:01:01	B	amr	0.00138	8
B*78:01:01	B	eas	0	0
B*78:01:01	B	eur	1.501e-4	129
B*78:01:01	B	sas	3.175e-4	6
B*78:02:01	B	afr	0	0
B*78:02:01	B	all	5.497e-6	5
B*78:02:01	B	amr	0	0
B*78:02:01	B	eas	3.778e-4	2
B*78:02:01	B	eur	1.163e-6	1
B*78:02:01	B	sas	1.058e-4	2
B*78:02:02	B	afr	2.292e-4	4
B*78:02:02	B	all	1.638e-4	149
B*78:02:02	B	amr	0.001035	6
B*78:02:02	B	eas	3.778e-4	2
B*78:02:02	B	eur	1.419e-4	122
B*78:02:02	B	sas	7.408e-4	14
B*78:03	B	afr	0	0
B*78:03	B	all	2.199e-6	2
B*78:03	B	amr	0	0
B*78:03	B	eas	0	0
B*78:03	B	eur	2.327e-6	2
B*78:03	B	sas	0	0
B*78:04	B	afr	0.002636	46
B*78:04	B	all	1.748e-4	159
B*78:04	B	amr	6.901e-4	4
B*78:04	B	eas	0	0
B*78:04	B	eur	1.221e-4	105
B*78:04	B	sas	1.587e-4	3
B*78:05	B	afr	0	0
B*78:05	B	all	9.344e-5	85
B*78:05	B	amr	6.901e-4	4
B*78:05	B	eas	1.889e-4	1
B*78:05	B	eur	5.7e-5	49
B*78:05	B	sas	0.00164	31
B*78:06	B	afr	5.731e-5	1
B*78:06	B	all	1.649e-5	15
B*78:06	B	amr	0	0
B*78:06	B	eas	0	0
B*78:06	B	eur	1.512e-5	13
B*78:06	B	sas	5.292e-5	1
B*78:09	B	afr	0	0
B*78:09	B	all	1.539e-5	14
B*78:09	B	amr	0	0
B*78:09	B	eas	0	0
B*78:09	B	eur	1.28e-5	11
B*78:09	B	sas	1.587e-4	3
B*78:10	B	afr	5.731e-5	1
B*78:10	B	all	1.099e-6	1
B*78:10	B	amr	0	0
B*78:10	B	eas	0	0
B*78:10	B	eur	0	0
B*78:10	B	sas	0	0
B*81:01:01	B	afr	0.01926	336
B*81:01:01	B	all	3.859e-4	351
B*81:01:01	B	amr	0.001035	6
B*81:01:01	B	eas	1.889e-4	1
B*81:01:01	B	eur	6.98e-6	6
B*81:01:01	B	sas	5.292e-5	1
B*81:01:03	B	afr	0	0
B*81:01:03	B	all	1.099e-6	1
B*81:01:03	B	amr	0	0
B*81:01:03	B	eas	0	0
B*81:01:03	B	eur	1.163e-6	1
B*81:01:03	B	sas	0	0
B*81:01:04	B	afr	0	0
B*81:01:04	B	all	1.099e-6	1
B*81:01:04	B	amr	0	0
B*81:01:04	B	eas	0	0
B*81:01:04	B	eur	1.163e-6	1
B*81:01:04	B	sas	0	0
B*81:02:01	B	afr	0	0
B*81:02:01	B	all	3.298e-6	3
B*81:02:01	B	amr	1.725e-4	1
B*81:02:01	B	eas	1.889e-4	1
B*81:02:01	B	eur	1.163e-6	1
B*81:02:01	B	sas	0	0
B*81:02:02	B	afr	5.731e-5	1
B*81:02:02	B	all	2.199e-6	2
B*81:02:02	B	amr	1.725e-4	1
B*81:02:02	B	eas	0	0
B*81:02:02	B	eur	0	0
B*81:02:02	B	sas	0	0
B*81:03	B	afr	0	0
B*81:03	B	all	1.099e-6	1
B*81:03	B	amr	0	0
B*81:03	B	eas	0	0
B*81:03	B	eur	1.163e-6	1
B*81:03	B	sas	0	0
B*81:05	B	afr	5.731e-5	1
B*81:05	B	all	1.099e-6	1
B*81:05	B	amr	0	0
B*81:05	B	eas	0	0
B*81:05	B	eur	0	0
B*81:05	B	sas	0	0
B*82:01:01	B	afr	0.002636	46
B*82:01:01	B	all	5.607e-5	51
B*82:01:01	B	amr	1.725e-4	1
B*82:01:01	B	eas	0	0
B*82:01:01	B	eur	3.49e-6	3
B*82:01:01	B	sas	0	0
B*82:01:02	B	afr	5.731e-5	1
B*82:01:02	B	all	1.099e-6	1
B*82:01:02	B	amr	0	0
B*82:01:02	B	eas	0	0
B*82:01:02	B	eur	0	0
B*82:01:02	B	sas	0	0
B*82:02:01	B	afr	4.585e-4	8
B*82:02:01	B	all	1.099e-5	10
B*82:02:01	B	amr	1.725e-4	1
B*82:02:01	B	eas	0	0
B*82:02:01	B	eur	0	0
B*82:02:01	B	sas	5.292e-5	1
B*82:03	B	afr	5.731e-5	1
B*82:03	B	all	1.099e-6	1
B*82:03	B	amr	0	0
B*82:03	B	eas	0	0
B*82:03	B	eur	0	0
B*82:03	B	sas	0	0
B*83:01	B	afr	0	0
B*83:01	B	all	2.199e-6	2
B*83:01	B	amr	0	0
B*83:01	B	eas	0	0
B*83:01	B	eur	2.327e-6	2
B*83:01	B	sas	0	0
C*01:02:01	C	afr	0.005043	88
C*01:02:01	C	all	0.03006	27348
C*01:02:01	C	amr	0.03675	213
C*01:02:01	C	eas	0.1324	701
C*01:02:01	C	eur	0.02991	25714
C*01:02:01	C	sas	0.02984	564
C*01:02:06	C	afr	5.731e-5	1
C*01:02:06	C	all	5.266e-4	479
C*01:02:06	C	amr	0	0
C*01:02:06	C	eas	3.778e-4	2
C*01:02:06	C	eur	5.467e-4	470
C*01:02:06	C	sas	2.646e-4	5
C*01:02:07	C	afr	0	0
C*01:02:07	C	all	1.099e-6	1
C*01:02:07	C	amr	0	0
C*01:02:07	C	eas	0	0
C*01:02:07	C	eur	1.163e-6	1
C*01:02:07	C	sas	0	0
C*01:02:24	C	afr	0	0
C*01:02:24	C	all	1.099e-6	1
C*01:02:24	C	amr	0	0
C*01:02:24	C	eas	1.889e-4	1
C*01:02:24	C	eur	0	0
C*01:02:24	C	sas	0	0
C*01:02:25	C	afr	0	0
C*01:02:25	C	all	2.199e-6	2
C*01:02:25	C	amr	1.725e-4	1
C*01:02:25	C	eas	0	0
C*01:02:25	C	eur	1.163e-6	1
C*01:02:25	C	sas	0	0
C*01:02:27	C	afr	0	0
C*01:02:27	C	all	1.099e-6	1
C*01:02:27	C	amr	0	0
C*01:02:27	C	eas	0	0
C*01:02:27	C	eur	1.163e-6	1
C*01:02:27	C	sas	0	0
C*01:02:30	C	afr	1.719e-4	3
C*01:02:30	C	all	0.001119	1018
C*01:02:30	C	amr	8.627e-4	5
C*01:02:30	C	eas	0.002645	14
C*01:02:30	C	eur	0.001121	964
C*01:02:30	C	sas	0.001693	32
C*01:02:31	C	afr	0	0
C*01:02:31	C	all	6.596e-6	6
C*01:02:31	C	amr	0	0
C*01:02:31	C	eas	0	0
C*01:02:31	C	eur	6.98e-6	6
C*01:02:31	C	sas	0	0
C*01:02:32	C	afr	0	0
C*01:02:32	C	all	5.497e-6	5
C*01:02:32	C	amr	0	0
C*01:02:32	C	eas	0	0
C*01:02:32	C	eur	5.816e-6	5
C*01:02:32	C	sas	0	0
C*01:02:34	C	afr	0	0
C*01:02:34	C	all	3.298e-6	3
C*01:02:34	C	amr	0	0
C*01:02:34	C	eas	1.889e-4	1
C*01:02:34	C	eur	2.327e-6	2
C*01:02:34	C	sas	0	0
C*01:02:42	C	afr	0	0
C*01:02:42	C	all	1.099e-6	1
C*01:02:42	C	amr	0	0
C*01:02:42	C	eas	0	0
C*01:02:42	C	eur	1.163e-6	1
C*01:02:42	C	sas	0	0
C*01:02:45	C	afr	5.731e-5	1
C*01:02:45	C	all	2.199e-6	2
C*01:02:45	C	amr	0	0
C*01:02:45	C	eas	0	0
C*01:02:45	C	eur	0	0
C*01:02:45	C	sas	5.292e-5	1
C*01:02:48	C	afr	0	0
C*01:02:48	C	all	1.099e-6	1
C*01:02:48	C	amr	0	0
C*01:02:48	C	eas	1.889e-4	1
C*01:02:48	C	eur	0	0
C*01:02:48	C	sas	0	0
C*01:02:58	C	afr	0	0
C*01:02:58	C	all	2.968e-4	270
C*01:02:58	C	amr	8.627e-4	5
C*01:02:58	C	eas	0.001511	8
C*01:02:58	C	eur	2.862e-4	246
C*01:02:58	C	sas	5.292e-4	10
C*01:02:66	C	afr	0	0
C*01:02:66	C	all	1.099e-6	1
C*01:02:66	C	amr	0	0
C*01:02:66	C	eas	0	0
C*01:02:66	C	eur	1.163e-6	1
C*01:02:66	C	sas	0	0
C*01:02:67	C	afr	0	0
C*01:02:67	C	all	1.099e-6	1
C*01:02:67	C	amr	0	0
C*01:02:67	C	eas	1.889e-4	1
C*01:02:67	C	eur	0	0
C*01:02:67	C	sas	0	0
C*01:02:72	C	afr	0	0
C*01:02:72	C	all	2.199e-6	2
C*01:02:72	C	amr	0	0
C*01:02:72	C	eas	0	0
C*01:02:72	C	eur	2.327e-6	2
C*01:02:72	C	sas	0	0
C*01:03:01	C	afr	0	0
C*01:03:01	C	all	2.419e-5	22
C*01:03:01	C	amr	5.176e-4	3
C*01:03:01	C	eas	0.003589	19
C*01:03:01	C	eur	0	0
C*01:03:01	C	sas	0	0
C*01:06	C	afr	0	0
C*01:06	C	all	2.199e-6	2
C*01:06	C	amr	0	0
C*01:06	C	eas	3.778e-4	2
C*01:06	C	eur	0	0
C*01:06	C	sas	0	0
C*01:07:01	C	afr	0	0
C*01:07:01	C	all	1.209e-5	11
C*01:07:01	C	amr	0	0
C*01:07:01	C	eas	0	0
C*01:07:01	C	eur	1.28e-5	11
C*01:07:01	C	sas	0	0
C*01:08	C	afr	0	0
C*01:08	C	all	4.3970000000000004e-06	4
C*01:08	C	amr	0	0
C*01:08	C	eas	7.556e-4	4
C*01:08	C	eur	0	0
C*01:08	C	sas	0	0
C*01:10	C	afr	0	0
C*01:10	C	all	1.099e-6	1
C*01:10	C	amr	0	0
C*01:10	C	eas	0	0
C*01:10	C	eur	1.163e-6	1
C*01:10	C	sas	0	0
C*01:120	C	afr	0	0
C*01:120	C	all	1.099e-6	1
C*01:120	C	amr	0	0
C*01:120	C	eas	0	0
C*01:120	C	eur	1.163e-6	1
C*01:120	C	sas	0	0
C*01:127	C	afr	0	0
C*01:127	C	all	1.242e-4	113
C*01:127	C	amr	0	0
C*01:127	C	eas	0	0
C*01:127	C	eur	1.28e-4	110
C*01:127	C	sas	5.292e-5	1
C*01:12:01	C	afr	0	0
C*01:12:01	C	all	2.199e-6	2
C*01:12:01	C	amr	0	0
C*01:12:01	C	eas	0	0
C*01:12:01	C	eur	2.327e-6	2
C*01:12:01	C	sas	0	0
C*01:131	C	afr	0	0
C*01:131	C	all	5.651e-4	514
C*01:131	C	amr	5.176e-4	3
C*01:131	C	eas	0.0034	18
C*01:131	C	eur	5.677e-4	488
C*01:131	C	sas	0	0
C*01:14	C	afr	0	0
C*01:14	C	all	3.221e-4	293
C*01:14	C	amr	1.725e-4	1
C*01:14	C	eas	9.445e-4	5
C*01:14	C	eur	3.269e-4	281
C*01:14	C	sas	2.646e-4	5
C*01:160	C	afr	0	0
C*01:160	C	all	4.3970000000000004e-06	4
C*01:160	C	amr	0	0
C*01:160	C	eas	0	0
C*01:160	C	eur	4.653e-6	4
C*01:160	C	sas	0	0
C*01:165	C	afr	0	0
C*01:165	C	all	3.298e-6	3
C*01:165	C	amr	0	0
C*01:165	C	eas	0	0
C*01:165	C	eur	2.327e-6	2
C*01:165	C	sas	0	0
C*01:168	C	afr	0	0
C*01:168	C	all	3.298e-6	3
C*01:168	C	amr	0	0
C*01:168	C	eas	3.778e-4	2
C*01:168	C	eur	0	0
C*01:168	C	sas	5.292e-5	1
C*01:17	C	afr	0	0
C*01:17	C	all	4.3970000000000004e-06	4
C*01:17	C	amr	1.725e-4	1
C*01:17	C	eas	0	0
C*01:17	C	eur	1.163e-6	1
C*01:17	C	sas	1.058e-4	2
C*01:172	C	afr	0	0
C*01:172	C	all	2.199e-6	2
C*01:172	C	amr	0	0
C*01:172	C	eas	0	0
C*01:172	C	eur	2.327e-6	2
C*01:172	C	sas	0	0
C*01:180	C	afr	0	0
C*01:180	C	all	4.408e-4	401
C*01:180	C	amr	6.901e-4	4
C*01:180	C	eas	0.004533	24
C*01:180	C	eur	4.223e-4	363
C*01:180	C	sas	4.762e-4	9
C*01:183	C	afr	0	0
C*01:183	C	all	2.199e-6	2
C*01:183	C	amr	0	0
C*01:183	C	eas	0	0
C*01:183	C	eur	2.327e-6	2
C*01:183	C	sas	0	0
C*01:191	C	afr	0	0
C*01:191	C	all	1.099e-6	1
C*01:191	C	amr	0	0
C*01:191	C	eas	0	0
C*01:191	C	eur	1.163e-6	1
C*01:191	C	sas	0	0
C*01:216	C	afr	0	0
C*01:216	C	all	4.507e-5	41
C*01:216	C	amr	1.725e-4	1
C*01:216	C	eas	0	0
C*01:216	C	eur	4.653e-5	40
C*01:216	C	sas	0	0
C*01:217:01	C	afr	0	0
C*01:217:01	C	all	2.199e-6	2
C*01:217:01	C	amr	0	0
C*01:217:01	C	eas	0	0
C*01:217:01	C	eur	2.327e-6	2
C*01:217:01	C	sas	0	0
C*01:22	C	afr	0	0
C*01:22	C	all	6.926e-5	63
C*01:22	C	amr	8.627e-4	5
C*01:22	C	eas	0	0
C*01:22	C	eur	4.769e-5	41
C*01:22	C	sas	8.996e-4	17
C*01:32:01	C	afr	0	0
C*01:32:01	C	all	3.298e-6	3
C*01:32:01	C	amr	0	0
C*01:32:01	C	eas	0	0
C*01:32:01	C	eur	3.49e-6	3
C*01:32:01	C	sas	0	0
C*01:44	C	afr	0	0
C*01:44	C	all	1.429e-5	13
C*01:44	C	amr	1.725e-4	1
C*01:44	C	eas	0	0
C*01:44	C	eur	1.163e-6	1
C*01:44	C	sas	5.821e-4	11
C*01:49:02	C	afr	0	0
C*01:49:02	C	all	2.199e-6	2
C*01:49:02	C	amr	0	0
C*01:49:02	C	eas	0	0
C*01:49:02	C	eur	2.327e-6	2
C*01:49:02	C	sas	0	0
C*01:50	C	afr	0	0
C*01:50	C	all	2.199e-6	2
C*01:50	C	amr	0	0
C*01:50	C	eas	0	0
C*01:50	C	eur	2.327e-6	2
C*01:50	C	sas	0	0
C*01:51	C	afr	0	0
C*01:51	C	all	9.894e-6	9
C*01:51	C	amr	0	0
C*01:51	C	eas	1.889e-4	1
C*01:51	C	eur	9.306e-6	8
C*01:51	C	sas	0	0
C*01:53	C	afr	0	0
C*01:53	C	all	1.099e-6	1
C*01:53	C	amr	0	0
C*01:53	C	eas	0	0
C*01:53	C	eur	1.163e-6	1
C*01:53	C	sas	0	0
C*01:54	C	afr	0	0
C*01:54	C	all	1.099e-6	1
C*01:54	C	amr	0	0
C*01:54	C	eas	0	0
C*01:54	C	eur	1.163e-6	1
C*01:54	C	sas	0	0
C*01:64	C	afr	0	0
C*01:64	C	all	9.894e-6	9
C*01:64	C	amr	3.451e-4	2
C*01:64	C	eas	0.001322	7
C*01:64	C	eur	0	0
C*01:64	C	sas	0	0
C*01:65	C	afr	0	0
C*01:65	C	all	2.199e-6	2
C*01:65	C	amr	0	0
C*01:65	C	eas	0	0
C*01:65	C	eur	2.327e-6	2
C*01:65	C	sas	0	0
C*01:70	C	afr	0	0
C*01:70	C	all	1.099e-6	1
C*01:70	C	amr	0	0
C*01:70	C	eas	0	0
C*01:70	C	eur	1.163e-6	1
C*01:70	C	sas	0	0
C*01:74	C	afr	0	0
C*01:74	C	all	1.209e-5	11
C*01:74	C	amr	0	0
C*01:74	C	eas	0	0
C*01:74	C	eur	1.28e-5	11
C*01:74	C	sas	0	0
C*01:79:02	C	afr	0	0
C*01:79:02	C	all	4.3970000000000004e-06	4
C*01:79:02	C	amr	0	0
C*01:79:02	C	eas	0	0
C*01:79:02	C	eur	4.653e-6	4
C*01:79:02	C	sas	0	0
C*01:85	C	afr	0	0
C*01:85	C	all	3.562e-4	324
C*01:85	C	amr	0	0
C*01:85	C	eas	1.889e-4	1
C*01:85	C	eur	3.711e-4	319
C*01:85	C	sas	1.058e-4	2
C*02:02:02	C	afr	0.0137	239
C*02:02:02	C	all	0.03156	28704
C*02:02:02	C	amr	0.02415	140
C*02:02:02	C	eas	0.0034	18
C*02:02:02	C	eur	0.03262	28042
C*02:02:02	C	sas	0.009895	187
C*02:02:03	C	afr	0	0
C*02:02:03	C	all	5.497e-6	5
C*02:02:03	C	amr	0	0
C*02:02:03	C	eas	0	0
C*02:02:03	C	eur	5.816e-6	5
C*02:02:03	C	sas	0	0
C*02:02:07	C	afr	0	0
C*02:02:07	C	all	2.199e-6	2
C*02:02:07	C	amr	0	0
C*02:02:07	C	eas	0	0
C*02:02:07	C	eur	2.327e-6	2
C*02:02:07	C	sas	0	0
C*02:02:14	C	afr	0	0
C*02:02:14	C	all	2.199e-6	2
C*02:02:14	C	amr	0	0
C*02:02:14	C	eas	0	0
C*02:02:14	C	eur	2.327e-6	2
C*02:02:14	C	sas	0	0
C*02:02:17	C	afr	0	0
C*02:02:17	C	all	1.583e-4	144
C*02:02:17	C	amr	1.725e-4	1
C*02:02:17	C	eas	0	0
C*02:02:17	C	eur	1.64e-4	141
C*02:02:17	C	sas	0	0
C*02:02:28	C	afr	0	0
C*02:02:28	C	all	1.209e-5	11
C*02:02:28	C	amr	0	0
C*02:02:28	C	eas	0	0
C*02:02:28	C	eur	1.28e-5	11
C*02:02:28	C	sas	0	0
C*02:02:29	C	afr	0	0
C*02:02:29	C	all	1.099e-6	1
C*02:02:29	C	amr	0	0
C*02:02:29	C	eas	0	0
C*02:02:29	C	eur	1.163e-6	1
C*02:02:29	C	sas	0	0
C*02:02:33	C	afr	0	0
C*02:02:33	C	all	1.099e-6	1
C*02:02:33	C	amr	0	0
C*02:02:33	C	eas	0	0
C*02:02:33	C	eur	1.163e-6	1
C*02:02:33	C	sas	0	0
C*02:02:34	C	afr	0	0
C*02:02:34	C	all	1.099e-6	1
C*02:02:34	C	amr	0	0
C*02:02:34	C	eas	0	0
C*02:02:34	C	eur	1.163e-6	1
C*02:02:34	C	sas	0	0
C*02:02:37	C	afr	0	0
C*02:02:37	C	all	6.046e-5	55
C*02:02:37	C	amr	0	0
C*02:02:37	C	eas	0	0
C*02:02:37	C	eur	6.398e-5	55
C*02:02:37	C	sas	0	0
C*02:02:39	C	afr	0	0
C*02:02:39	C	all	1.099e-6	1
C*02:02:39	C	amr	0	0
C*02:02:39	C	eas	0	0
C*02:02:39	C	eur	1.163e-6	1
C*02:02:39	C	sas	0	0
C*02:02:41	C	afr	0	0
C*02:02:41	C	all	1.099e-6	1
C*02:02:41	C	amr	0	0
C*02:02:41	C	eas	0	0
C*02:02:41	C	eur	1.163e-6	1
C*02:02:41	C	sas	0	0
C*02:02:44	C	afr	0	0
C*02:02:44	C	all	1.099e-6	1
C*02:02:44	C	amr	0	0
C*02:02:44	C	eas	0	0
C*02:02:44	C	eur	1.163e-6	1
C*02:02:44	C	sas	0	0
C*02:02:48	C	afr	0	0
C*02:02:48	C	all	1.099e-6	1
C*02:02:48	C	amr	0	0
C*02:02:48	C	eas	0	0
C*02:02:48	C	eur	1.163e-6	1
C*02:02:48	C	sas	0	0
C*02:02:59	C	afr	0	0
C*02:02:59	C	all	1.099e-6	1
C*02:02:59	C	amr	0	0
C*02:02:59	C	eas	0	0
C*02:02:59	C	eur	0	0
C*02:02:59	C	sas	5.292e-5	1
C*02:03	C	afr	0	0
C*02:03	C	all	5.497e-6	5
C*02:03	C	amr	0	0
C*02:03	C	eas	0	0
C*02:03	C	eur	5.816e-6	5
C*02:03	C	sas	0	0
C*02:05:01	C	afr	0	0
C*02:05:01	C	all	3.298e-6	3
C*02:05:01	C	amr	1.725e-4	1
C*02:05:01	C	eas	0	0
C*02:05:01	C	eur	2.327e-6	2
C*02:05:01	C	sas	0	0
C*02:05:02	C	afr	5.731e-5	1
C*02:05:02	C	all	3.298e-5	30
C*02:05:02	C	amr	0	0
C*02:05:02	C	eas	0	0
C*02:05:02	C	eur	3.373e-5	29
C*02:05:02	C	sas	0	0
C*02:06:01	C	afr	0	0
C*02:06:01	C	all	1.429e-5	13
C*02:06:01	C	amr	0	0
C*02:06:01	C	eas	0	0
C*02:06:01	C	eur	1.396e-5	12
C*02:06:01	C	sas	0	0
C*02:07	C	afr	0	0
C*02:07	C	all	3.958e-5	36
C*02:07	C	amr	0	0
C*02:07	C	eas	0	0
C*02:07	C	eur	4.188e-5	36
C*02:07	C	sas	0	0
C*02:08	C	afr	0	0
C*02:08	C	all	4.3970000000000004e-06	4
C*02:08	C	amr	0	0
C*02:08	C	eas	0	0
C*02:08	C	eur	3.49e-6	3
C*02:08	C	sas	5.292e-5	1
C*02:09	C	afr	0	0
C*02:09	C	all	1.099e-6	1
C*02:09	C	amr	0	0
C*02:09	C	eas	0	0
C*02:09	C	eur	1.163e-6	1
C*02:09	C	sas	0	0
C*02:104	C	afr	0	0
C*02:104	C	all	3.298e-6	3
C*02:104	C	amr	0	0
C*02:104	C	eas	0	0
C*02:104	C	eur	3.49e-6	3
C*02:104	C	sas	0	0
C*02:10:01	C	afr	0.06367	1111
C*02:10:01	C	all	0.001683	1531
C*02:10:01	C	amr	0.008109	47
C*02:10:01	C	eas	5.667e-4	3
C*02:10:01	C	eur	4.118e-4	354
C*02:10:01	C	sas	6.879e-4	13
C*02:10:06	C	afr	5.731e-5	1
C*02:10:06	C	all	1.099e-6	1
C*02:10:06	C	amr	0	0
C*02:10:06	C	eas	0	0
C*02:10:06	C	eur	0	0
C*02:10:06	C	sas	0	0
C*02:138	C	afr	0	0
C*02:138	C	all	1.099e-6	1
C*02:138	C	amr	0	0
C*02:138	C	eas	0	0
C*02:138	C	eur	1.163e-6	1
C*02:138	C	sas	0	0
C*02:145	C	afr	0	0
C*02:145	C	all	2.089e-5	19
C*02:145	C	amr	0	0
C*02:145	C	eas	0	0
C*02:145	C	eur	2.21e-5	19
C*02:145	C	sas	0	0
C*02:147	C	afr	0	0
C*02:147	C	all	2.858e-5	26
C*02:147	C	amr	0	0
C*02:147	C	eas	0	0
C*02:147	C	eur	3.025e-5	26
C*02:147	C	sas	0	0
C*02:14:01	C	afr	1.719e-4	3
C*02:14:01	C	all	3.298e-6	3
C*02:14:01	C	amr	0	0
C*02:14:01	C	eas	0	0
C*02:14:01	C	eur	0	0
C*02:14:01	C	sas	0	0
C*02:14:02	C	afr	4.011e-4	7
C*02:14:02	C	all	7.695e-6	7
C*02:14:02	C	amr	0	0
C*02:14:02	C	eas	0	0
C*02:14:02	C	eur	0	0
C*02:14:02	C	sas	0	0
C*02:150N	C	afr	0	0
C*02:150N	C	all	7.695e-6	7
C*02:150N	C	amr	0	0
C*02:150N	C	eas	0	0
C*02:150N	C	eur	8.143e-6	7
C*02:150N	C	sas	0	0
C*02:152	C	afr	0	0
C*02:152	C	all	1.099e-6	1
C*02:152	C	amr	0	0
C*02:152	C	eas	0	0
C*02:152	C	eur	1.163e-6	1
C*02:152	C	sas	0	0
C*02:163	C	afr	3.438e-4	6
C*02:163	C	all	8.839e-4	804
C*02:163	C	amr	5.176e-4	3
C*02:163	C	eas	3.778e-4	2
C*02:163	C	eur	9.167e-4	788
C*02:163	C	sas	1.587e-4	3
C*02:168	C	afr	1.146e-4	2
C*02:168	C	all	2.199e-6	2
C*02:168	C	amr	0	0
C*02:168	C	eas	0	0
C*02:168	C	eur	0	0
C*02:168	C	sas	0	0
C*02:17	C	afr	5.731e-5	1
C*02:17	C	all	1.099e-6	1
C*02:17	C	amr	0	0
C*02:17	C	eas	0	0
C*02:17	C	eur	0	0
C*02:17	C	sas	0	0
C*02:175	C	afr	0	0
C*02:175	C	all	4.3970000000000004e-06	4
C*02:175	C	amr	0	0
C*02:175	C	eas	0	0
C*02:175	C	eur	4.653e-6	4
C*02:175	C	sas	0	0
C*02:178	C	afr	5.158e-4	9
C*02:178	C	all	0.00179	1628
C*02:178	C	amr	0.001208	7
C*02:178	C	eas	0	0
C*02:178	C	eur	0.001859	1598
C*02:178	C	sas	3.704e-4	7
C*02:19	C	afr	0	0
C*02:19	C	all	5.497e-6	5
C*02:19	C	amr	0	0
C*02:19	C	eas	0	0
C*02:19	C	eur	5.816e-6	5
C*02:19	C	sas	0	0
C*02:200	C	afr	0	0
C*02:200	C	all	1.099e-6	1
C*02:200	C	amr	0	0
C*02:200	C	eas	0	0
C*02:200	C	eur	1.163e-6	1
C*02:200	C	sas	0	0
C*02:206	C	afr	0	0
C*02:206	C	all	1.099e-6	1
C*02:206	C	amr	0	0
C*02:206	C	eas	0	0
C*02:206	C	eur	1.163e-6	1
C*02:206	C	sas	0	0
C*02:26:01	C	afr	0	0
C*02:26:01	C	all	2.199e-6	2
C*02:26:01	C	amr	0	0
C*02:26:01	C	eas	0	0
C*02:26:01	C	eur	2.327e-6	2
C*02:26:01	C	sas	0	0
C*02:26:02	C	afr	0	0
C*02:26:02	C	all	1.539e-5	14
C*02:26:02	C	amr	0	0
C*02:26:02	C	eas	0	0
C*02:26:02	C	eur	1.512e-5	13
C*02:26:02	C	sas	5.292e-5	1
C*02:26:03	C	afr	5.731e-5	1
C*02:26:03	C	all	9.894e-6	9
C*02:26:03	C	amr	0	0
C*02:26:03	C	eas	0	0
C*02:26:03	C	eur	9.306e-6	8
C*02:26:03	C	sas	0	0
C*02:27:01	C	afr	1.719e-4	3
C*02:27:01	C	all	1.55e-4	141
C*02:27:01	C	amr	1.725e-4	1
C*02:27:01	C	eas	0	0
C*02:27:01	C	eur	1.594e-4	137
C*02:27:01	C	sas	0	0
C*02:27:02	C	afr	5.731e-5	1
C*02:27:02	C	all	3.298e-6	3
C*02:27:02	C	amr	0	0
C*02:27:02	C	eas	0	0
C*02:27:02	C	eur	2.327e-6	2
C*02:27:02	C	sas	0	0
C*02:29	C	afr	0	0
C*02:29	C	all	7.805e-5	71
C*02:29	C	amr	0	0
C*02:29	C	eas	0	0
C*02:29	C	eur	8.259e-5	71
C*02:29	C	sas	0	0
C*02:43:01	C	afr	0	0
C*02:43:01	C	all	3.298e-6	3
C*02:43:01	C	amr	0	0
C*02:43:01	C	eas	0	0
C*02:43:01	C	eur	3.49e-6	3
C*02:43:01	C	sas	0	0
C*02:43:02	C	afr	0	0
C*02:43:02	C	all	1.099e-6	1
C*02:43:02	C	amr	0	0
C*02:43:02	C	eas	0	0
C*02:43:02	C	eur	1.163e-6	1
C*02:43:02	C	sas	0	0
C*02:49	C	afr	0	0
C*02:49	C	all	2.199e-6	2
C*02:49	C	amr	0	0
C*02:49	C	eas	0	0
C*02:49	C	eur	2.327e-6	2
C*02:49	C	sas	0	0
C*02:51	C	afr	0	0
C*02:51	C	all	1.099e-6	1
C*02:51	C	amr	0	0
C*02:51	C	eas	0	0
C*02:51	C	eur	1.163e-6	1
C*02:51	C	sas	0	0
C*02:56	C	afr	0	0
C*02:56	C	all	2.199e-6	2
C*02:56	C	amr	0	0
C*02:56	C	eas	0	0
C*02:56	C	eur	2.327e-6	2
C*02:56	C	sas	0	0
C*02:57	C	afr	0	0
C*02:57	C	all	1.099e-6	1
C*02:57	C	amr	0	0
C*02:57	C	eas	0	0
C*02:57	C	eur	1.163e-6	1
C*02:57	C	sas	0	0
C*02:65	C	afr	0	0
C*02:65	C	all	1.099e-6	1
C*02:65	C	amr	0	0
C*02:65	C	eas	0	0
C*02:65	C	eur	1.163e-6	1
C*02:65	C	sas	0	0
C*02:77	C	afr	0	0
C*02:77	C	all	4.3970000000000004e-06	4
C*02:77	C	amr	0	0
C*02:77	C	eas	0	0
C*02:77	C	eur	4.653e-6	4
C*02:77	C	sas	0	0
C*02:84	C	afr	0	0
C*02:84	C	all	1.099e-6	1
C*02:84	C	amr	0	0
C*02:84	C	eas	0	0
C*02:84	C	eur	1.163e-6	1
C*02:84	C	sas	0	0
C*03:02:01	C	afr	5.158e-4	9
C*03:02:01	C	all	7.475e-5	68
C*03:02:01	C	amr	0	0
C*03:02:01	C	eas	7.556e-4	4
C*03:02:01	C	eur	3.141e-5	27
C*03:02:01	C	sas	0.001323	25
C*03:02:02	C	afr	0.02138	373
C*03:02:02	C	all	0.002808	2554
C*03:02:02	C	amr	0.01104	64
C*03:02:02	C	eas	0.062330000000000003	330
C*03:02:02	C	eur	0.00123	1057
C*03:02:02	C	sas	0.03773	713
C*03:02:03	C	afr	0	0
C*03:02:03	C	all	5.497e-6	5
C*03:02:03	C	amr	0	0
C*03:02:03	C	eas	1.889e-4	1
C*03:02:03	C	eur	3.49e-6	3
C*03:02:03	C	sas	0	0
C*03:02:09	C	afr	0	0
C*03:02:09	C	all	1.099e-6	1
C*03:02:09	C	amr	0	0
C*03:02:09	C	eas	0	0
C*03:02:09	C	eur	0	0
C*03:02:09	C	sas	5.292e-5	1
C*03:02:25	C	afr	3.438e-4	6
C*03:02:25	C	all	4.177e-5	38
C*03:02:25	C	amr	0	0
C*03:02:25	C	eas	1.889e-4	1
C*03:02:25	C	eur	2.443e-5	21
C*03:02:25	C	sas	5.292e-4	10
C*03:03:01	C	afr	0.00659	115
C*03:03:01	C	all	0.03957	35998
C*03:03:01	C	amr	0.01967	114
C*03:03:01	C	eas	0.04099	217
C*03:03:01	C	eur	0.04096	35208
C*03:03:01	C	sas	0.01349	255
C*03:03:02	C	afr	0	0
C*03:03:02	C	all	8.575e-5	78
C*03:03:02	C	amr	0	0
C*03:03:02	C	eas	0	0
C*03:03:02	C	eur	9.074e-5	78
C*03:03:02	C	sas	0	0
C*03:03:04	C	afr	0.001146	20
C*03:03:04	C	all	3.738e-5	34
C*03:03:04	C	amr	1.725e-4	1
C*03:03:04	C	eas	0	0
C*03:03:04	C	eur	1.396e-5	12
C*03:03:04	C	sas	0	0
C*03:03:05	C	afr	0	0
C*03:03:05	C	all	1.429e-5	13
C*03:03:05	C	amr	0	0
C*03:03:05	C	eas	0	0
C*03:03:05	C	eur	1.512e-5	13
C*03:03:05	C	sas	0	0
C*03:03:12	C	afr	0	0
C*03:03:12	C	all	1.539e-5	14
C*03:03:12	C	amr	0	0
C*03:03:12	C	eas	0	0
C*03:03:12	C	eur	1.512e-5	13
C*03:03:12	C	sas	5.292e-5	1
C*03:03:17	C	afr	0	0
C*03:03:17	C	all	5.497e-4	500
C*03:03:17	C	amr	3.451e-4	2
C*03:03:17	C	eas	5.667e-4	3
C*03:03:17	C	eur	5.7e-4	490
C*03:03:17	C	sas	1.587e-4	3
C*03:03:20	C	afr	0	0
C*03:03:20	C	all	1.099e-6	1
C*03:03:20	C	amr	0	0
C*03:03:20	C	eas	0	0
C*03:03:20	C	eur	1.163e-6	1
C*03:03:20	C	sas	0	0
C*03:03:21	C	afr	0	0
C*03:03:21	C	all	1.099e-6	1
C*03:03:21	C	amr	0	0
C*03:03:21	C	eas	0	0
C*03:03:21	C	eur	1.163e-6	1
C*03:03:21	C	sas	0	0
C*03:03:24	C	afr	0	0
C*03:03:24	C	all	1.099e-6	1
C*03:03:24	C	amr	0	0
C*03:03:24	C	eas	0	0
C*03:03:24	C	eur	1.163e-6	1
C*03:03:24	C	sas	0	0
C*03:03:29	C	afr	0	0
C*03:03:29	C	all	3.298e-6	3
C*03:03:29	C	amr	0	0
C*03:03:29	C	eas	0	0
C*03:03:29	C	eur	3.49e-6	3
C*03:03:29	C	sas	0	0
C*03:03:32	C	afr	0	0
C*03:03:32	C	all	1.957e-4	178
C*03:03:32	C	amr	0	0
C*03:03:32	C	eas	9.445e-4	5
C*03:03:32	C	eur	1.989e-4	171
C*03:03:32	C	sas	1.058e-4	2
C*03:03:34	C	afr	0	0
C*03:03:34	C	all	1.099e-6	1
C*03:03:34	C	amr	0	0
C*03:03:34	C	eas	0	0
C*03:03:34	C	eur	1.163e-6	1
C*03:03:34	C	sas	0	0
C*03:03:39	C	afr	0	0
C*03:03:39	C	all	9.894e-6	9
C*03:03:39	C	amr	0	0
C*03:03:39	C	eas	0	0
C*03:03:39	C	eur	1.047e-5	9
C*03:03:39	C	sas	0	0
C*03:03:53	C	afr	1.146e-4	2
C*03:03:53	C	all	7.475e-4	680
C*03:03:53	C	amr	1.725e-4	1
C*03:03:53	C	eas	5.667e-4	3
C*03:03:53	C	eur	7.701e-4	662
C*03:03:53	C	sas	5.821e-4	11
C*03:03:60	C	afr	0	0
C*03:03:60	C	all	1.099e-6	1
C*03:03:60	C	amr	0	0
C*03:03:60	C	eas	1.889e-4	1
C*03:03:60	C	eur	0	0
C*03:03:60	C	sas	0	0
C*03:03:61	C	afr	0	0
C*03:03:61	C	all	1.099e-6	1
C*03:03:61	C	amr	0	0
C*03:03:61	C	eas	0	0
C*03:03:61	C	eur	1.163e-6	1
C*03:03:61	C	sas	0	0
C*03:04:01	C	afr	0.01169	204
C*03:04:01	C	all	0.06653	60521
C*03:04:01	C	amr	0.03382	196
C*03:04:01	C	eas	0.07915	419
C*03:04:01	C	eur	0.06894	59268
C*03:04:01	C	sas	0.01392	263
C*03:04:02	C	afr	0.03496	610
C*03:04:02	C	all	8.421e-4	766
C*03:04:02	C	amr	0.003623	21
C*03:04:02	C	eas	1.889e-4	1
C*03:04:02	C	eur	1.524e-4	131
C*03:04:02	C	sas	1.587e-4	3
C*03:04:03	C	afr	1.146e-4	2
C*03:04:03	C	all	4.089e-4	372
C*03:04:03	C	amr	6.901e-4	4
C*03:04:03	C	eas	5.667e-4	3
C*03:04:03	C	eur	4.165e-4	358
C*03:04:03	C	sas	1.587e-4	3
C*03:04:04	C	afr	0	0
C*03:04:04	C	all	1.319e-5	12
C*03:04:04	C	amr	0	0
C*03:04:04	C	eas	0.002078	11
C*03:04:04	C	eur	0	0
C*03:04:04	C	sas	0	0
C*03:04:05	C	afr	0	0
C*03:04:05	C	all	1.099e-6	1
C*03:04:05	C	amr	0	0
C*03:04:05	C	eas	0	0
C*03:04:05	C	eur	1.163e-6	1
C*03:04:05	C	sas	0	0
C*03:04:06	C	afr	5.731e-5	1
C*03:04:06	C	all	1.099e-6	1
C*03:04:06	C	amr	0	0
C*03:04:06	C	eas	0	0
C*03:04:06	C	eur	0	0
C*03:04:06	C	sas	0	0
C*03:04:13	C	afr	0	0
C*03:04:13	C	all	1.099e-6	1
C*03:04:13	C	amr	0	0
C*03:04:13	C	eas	0	0
C*03:04:13	C	eur	1.163e-6	1
C*03:04:13	C	sas	0	0
C*03:04:15	C	afr	0	0
C*03:04:15	C	all	1.099e-6	1
C*03:04:15	C	amr	0	0
C*03:04:15	C	eas	0	0
C*03:04:15	C	eur	1.163e-6	1
C*03:04:15	C	sas	0	0
C*03:04:19	C	afr	0	0
C*03:04:19	C	all	5.497e-6	5
C*03:04:19	C	amr	0	0
C*03:04:19	C	eas	0	0
C*03:04:19	C	eur	5.816e-6	5
C*03:04:19	C	sas	0	0
C*03:04:21	C	afr	0	0
C*03:04:21	C	all	1.099e-6	1
C*03:04:21	C	amr	0	0
C*03:04:21	C	eas	1.889e-4	1
C*03:04:21	C	eur	0	0
C*03:04:21	C	sas	0	0
C*03:04:25	C	afr	0	0
C*03:04:25	C	all	2.199e-6	2
C*03:04:25	C	amr	0	0
C*03:04:25	C	eas	1.889e-4	1
C*03:04:25	C	eur	1.163e-6	1
C*03:04:25	C	sas	0	0
C*03:04:27	C	afr	5.731e-5	1
C*03:04:27	C	all	5.299e-4	482
C*03:04:27	C	amr	0.00138	8
C*03:04:27	C	eas	7.556e-4	4
C*03:04:27	C	eur	5.374e-4	462
C*03:04:27	C	sas	3.175e-4	6
C*03:04:42	C	afr	0	0
C*03:04:42	C	all	2.199e-6	2
C*03:04:42	C	amr	0	0
C*03:04:42	C	eas	0	0
C*03:04:42	C	eur	2.327e-6	2
C*03:04:42	C	sas	0	0
C*03:04:44	C	afr	0	0
C*03:04:44	C	all	2.199e-6	2
C*03:04:44	C	amr	0	0
C*03:04:44	C	eas	0	0
C*03:04:44	C	eur	2.327e-6	2
C*03:04:44	C	sas	0	0
C*03:04:47	C	afr	0	0
C*03:04:47	C	all	1.099e-6	1
C*03:04:47	C	amr	0	0
C*03:04:47	C	eas	0	0
C*03:04:47	C	eur	1.163e-6	1
C*03:04:47	C	sas	0	0
C*03:04:49	C	afr	0	0
C*03:04:49	C	all	9.894e-6	9
C*03:04:49	C	amr	0	0
C*03:04:49	C	eas	0	0
C*03:04:49	C	eur	1.047e-5	9
C*03:04:49	C	sas	0	0
C*03:04:55	C	afr	0	0
C*03:04:55	C	all	4.3970000000000004e-06	4
C*03:04:55	C	amr	0	0
C*03:04:55	C	eas	0	0
C*03:04:55	C	eur	4.653e-6	4
C*03:04:55	C	sas	0	0
C*03:04:68	C	afr	0	0
C*03:04:68	C	all	1.099e-6	1
C*03:04:68	C	amr	0	0
C*03:04:68	C	eas	0	0
C*03:04:68	C	eur	1.163e-6	1
C*03:04:68	C	sas	0	0
C*03:04:71	C	afr	0	0
C*03:04:71	C	all	2.199e-6	2
C*03:04:71	C	amr	0	0
C*03:04:71	C	eas	0	0
C*03:04:71	C	eur	2.327e-6	2
C*03:04:71	C	sas	0	0
C*03:04:72	C	afr	0	0
C*03:04:72	C	all	1.099e-6	1
C*03:04:72	C	amr	0	0
C*03:04:72	C	eas	0	0
C*03:04:72	C	eur	1.163e-6	1
C*03:04:72	C	sas	0	0
C*03:04:80	C	afr	0	0
C*03:04:80	C	all	1.099e-6	1
C*03:04:80	C	amr	0	0
C*03:04:80	C	eas	0	0
C*03:04:80	C	eur	1.163e-6	1
C*03:04:80	C	sas	0	0
C*03:04:81	C	afr	0	0
C*03:04:81	C	all	1.099e-6	1
C*03:04:81	C	amr	0	0
C*03:04:81	C	eas	0	0
C*03:04:81	C	eur	1.163e-6	1
C*03:04:81	C	sas	0	0
C*03:04:91	C	afr	0	0
C*03:04:91	C	all	2.199e-6	2
C*03:04:91	C	amr	0	0
C*03:04:91	C	eas	0	0
C*03:04:91	C	eur	2.327e-6	2
C*03:04:91	C	sas	0	0
C*03:04:92	C	afr	0	0
C*03:04:92	C	all	1.099e-6	1
C*03:04:92	C	amr	0	0
C*03:04:92	C	eas	0	0
C*03:04:92	C	eur	1.163e-6	1
C*03:04:92	C	sas	0	0
C*03:04:94	C	afr	0	0
C*03:04:94	C	all	1.099e-6	1
C*03:04:94	C	amr	0	0
C*03:04:94	C	eas	0	0
C*03:04:94	C	eur	1.163e-6	1
C*03:04:94	C	sas	0	0
C*03:05:01	C	afr	1.719e-4	3
C*03:05:01	C	all	1.077e-4	98
C*03:05:01	C	amr	0.003278	19
C*03:05:01	C	eas	5.667e-4	3
C*03:05:01	C	eur	8.492e-5	73
C*03:05:01	C	sas	0	0
C*03:06:01	C	afr	0	0
C*03:06:01	C	all	4.3970000000000004e-06	4
C*03:06:01	C	amr	6.901e-4	4
C*03:06:01	C	eas	0	0
C*03:06:01	C	eur	0	0
C*03:06:01	C	sas	0	0
C*03:07:01	C	afr	0	0
C*03:07:01	C	all	7.146e-4	650
C*03:07:01	C	amr	5.176e-4	3
C*03:07:01	C	eas	0	0
C*03:07:01	C	eur	7.503e-4	645
C*03:07:01	C	sas	5.292e-5	1
C*03:07:02	C	afr	5.731e-5	1
C*03:07:02	C	all	6.596e-6	6
C*03:07:02	C	amr	0	0
C*03:07:02	C	eas	0	0
C*03:07:02	C	eur	5.816e-6	5
C*03:07:02	C	sas	0	0
C*03:09	C	afr	0	0
C*03:09	C	all	2.748e-5	25
C*03:09	C	amr	1.725e-4	1
C*03:09	C	eas	0	0
C*03:09	C	eur	2.792e-5	24
C*03:09	C	sas	0	0
C*03:10	C	afr	0	0
C*03:10	C	all	4.287e-5	39
C*03:10	C	amr	0	0
C*03:10	C	eas	0	0
C*03:10	C	eur	4.537e-5	39
C*03:10	C	sas	0	0
C*03:101	C	afr	0	0
C*03:101	C	all	1.099e-6	1
C*03:101	C	amr	0	0
C*03:101	C	eas	0	0
C*03:101	C	eur	1.163e-6	1
C*03:101	C	sas	0	0
C*03:103	C	afr	0	0
C*03:103	C	all	1.099e-6	1
C*03:103	C	amr	0	0
C*03:103	C	eas	0	0
C*03:103	C	eur	1.163e-6	1
C*03:103	C	sas	0	0
C*03:113:01	C	afr	0	0
C*03:113:01	C	all	1.099e-6	1
C*03:113:01	C	amr	0	0
C*03:113:01	C	eas	0	0
C*03:113:01	C	eur	1.163e-6	1
C*03:113:01	C	sas	0	0
C*03:113:02	C	afr	5.731e-5	1
C*03:113:02	C	all	4.002e-4	364
C*03:113:02	C	amr	3.451e-4	2
C*03:113:02	C	eas	0.002078	11
C*03:113:02	C	eur	4.025e-4	346
C*03:113:02	C	sas	1.587e-4	3
C*03:11:02	C	afr	0	0
C*03:11:02	C	all	1.429e-5	13
C*03:11:02	C	amr	0	0
C*03:11:02	C	eas	0	0
C*03:11:02	C	eur	1.512e-5	13
C*03:11:02	C	sas	0	0
C*03:126	C	afr	0	0
C*03:126	C	all	2.199e-5	20
C*03:126	C	amr	0	0
C*03:126	C	eas	0	0
C*03:126	C	eur	2.327e-5	20
C*03:126	C	sas	0	0
C*03:127	C	afr	0	0
C*03:127	C	all	1.099e-6	1
C*03:127	C	amr	0	0
C*03:127	C	eas	0	0
C*03:127	C	eur	1.163e-6	1
C*03:127	C	sas	0	0
C*03:132	C	afr	0	0
C*03:132	C	all	2.199e-6	2
C*03:132	C	amr	0	0
C*03:132	C	eas	0	0
C*03:132	C	eur	0	0
C*03:132	C	sas	1.058e-4	2
C*03:13:01	C	afr	5.731e-5	1
C*03:13:01	C	all	9.344e-5	85
C*03:13:01	C	amr	0	0
C*03:13:01	C	eas	0	0
C*03:13:01	C	eur	9.655e-5	83
C*03:13:01	C	sas	5.292e-5	1
C*03:13:02	C	afr	0	0
C*03:13:02	C	all	8.795e-5	80
C*03:13:02	C	amr	0	0
C*03:13:02	C	eas	0	0
C*03:13:02	C	eur	9.19e-5	79
C*03:13:02	C	sas	5.292e-5	1
C*03:14	C	afr	0	0
C*03:14	C	all	2.089e-4	190
C*03:14	C	amr	0	0
C*03:14	C	eas	0	0
C*03:14	C	eur	2.199e-4	189
C*03:14	C	sas	0	0
C*03:140:01	C	afr	0	0
C*03:140:01	C	all	1.099e-6	1
C*03:140:01	C	amr	0	0
C*03:140:01	C	eas	0	0
C*03:140:01	C	eur	1.163e-6	1
C*03:140:01	C	sas	0	0
C*03:146	C	afr	4.011e-4	7
C*03:146	C	all	7.585e-5	69
C*03:146	C	amr	1.725e-4	1
C*03:146	C	eas	0.002267	12
C*03:146	C	eur	2.792e-5	24
C*03:146	C	sas	0.00127	24
C*03:147	C	afr	0	0
C*03:147	C	all	5.497e-6	5
C*03:147	C	amr	0	0
C*03:147	C	eas	0	0
C*03:147	C	eur	5.816e-6	5
C*03:147	C	sas	0	0
C*03:15	C	afr	0	0
C*03:15	C	all	1.099e-6	1
C*03:15	C	amr	0	0
C*03:15	C	eas	0	0
C*03:15	C	eur	0	0
C*03:15	C	sas	5.292e-5	1
C*03:151	C	afr	3.438e-4	6
C*03:151	C	all	0.001532	1394
C*03:151	C	amr	0.001208	7
C*03:151	C	eas	0.004722	25
C*03:151	C	eur	0.00156	1341
C*03:151	C	sas	5.292e-4	10
C*03:153	C	afr	0	0
C*03:153	C	all	1.099e-6	1
C*03:153	C	amr	0	0
C*03:153	C	eas	0	0
C*03:153	C	eur	0	0
C*03:153	C	sas	5.292e-5	1
C*03:16	C	afr	2.865e-4	5
C*03:16	C	all	1.572e-4	143
C*03:16	C	amr	3.451e-4	2
C*03:16	C	eas	0.006611	35
C*03:16	C	eur	8.725e-5	75
C*03:16	C	sas	0.001376	26
C*03:167	C	afr	0	0
C*03:167	C	all	7.475e-5	68
C*03:167	C	amr	0	0
C*03:167	C	eas	0	0
C*03:167	C	eur	7.91e-5	68
C*03:167	C	sas	0	0
C*03:171	C	afr	0	0
C*03:171	C	all	1.099e-6	1
C*03:171	C	amr	0	0
C*03:171	C	eas	0	0
C*03:171	C	eur	1.163e-6	1
C*03:171	C	sas	0	0
C*03:178	C	afr	0	0
C*03:178	C	all	2.199e-6	2
C*03:178	C	amr	0	0
C*03:178	C	eas	0	0
C*03:178	C	eur	2.327e-6	2
C*03:178	C	sas	0	0
C*03:17:01	C	afr	5.731e-5	1
C*03:17:01	C	all	9.124e-5	83
C*03:17:01	C	amr	1.725e-4	1
C*03:17:01	C	eas	7.556e-4	4
C*03:17:01	C	eur	8.725e-5	75
C*03:17:01	C	sas	5.292e-5	1
C*03:19	C	afr	5.731e-5	1
C*03:19	C	all	9.894e-5	90
C*03:19	C	amr	1.725e-4	1
C*03:19	C	eas	0	0
C*03:19	C	eur	1e-4	86
C*03:19	C	sas	0	0
C*03:202	C	afr	0	0
C*03:202	C	all	1.099e-6	1
C*03:202	C	amr	0	0
C*03:202	C	eas	0	0
C*03:202	C	eur	1.163e-6	1
C*03:202	C	sas	0	0
C*03:205	C	afr	0	0
C*03:205	C	all	1.099e-6	1
C*03:205	C	amr	0	0
C*03:205	C	eas	0	0
C*03:205	C	eur	1.163e-6	1
C*03:205	C	sas	0	0
C*03:21	C	afr	5.731e-5	1
C*03:21	C	all	1.979e-5	18
C*03:21	C	amr	0	0
C*03:21	C	eas	0	0
C*03:21	C	eur	1.861e-5	16
C*03:21	C	sas	5.292e-5	1
C*03:211:01	C	afr	0	0
C*03:211:01	C	all	1.099e-6	1
C*03:211:01	C	amr	0	0
C*03:211:01	C	eas	0	0
C*03:211:01	C	eur	1.163e-6	1
C*03:211:01	C	sas	0	0
C*03:211:02	C	afr	0	0
C*03:211:02	C	all	1.099e-6	1
C*03:211:02	C	amr	0	0
C*03:211:02	C	eas	0	0
C*03:211:02	C	eur	1.163e-6	1
C*03:211:02	C	sas	0	0
C*03:22Q	C	afr	0	0
C*03:22Q	C	all	1.099e-6	1
C*03:22Q	C	amr	0	0
C*03:22Q	C	eas	0	0
C*03:22Q	C	eur	1.163e-6	1
C*03:22Q	C	sas	0	0
C*03:249	C	afr	5.731e-5	1
C*03:249	C	all	7.256e-5	66
C*03:249	C	amr	0	0
C*03:249	C	eas	0	0
C*03:249	C	eur	7.329e-5	63
C*03:249	C	sas	5.292e-5	1
C*03:251	C	afr	0	0
C*03:251	C	all	2.199e-6	2
C*03:251	C	amr	0	0
C*03:251	C	eas	0	0
C*03:251	C	eur	2.327e-6	2
C*03:251	C	sas	0	0
C*03:252	C	afr	0	0
C*03:252	C	all	1.099e-6	1
C*03:252	C	amr	0	0
C*03:252	C	eas	0	0
C*03:252	C	eur	1.163e-6	1
C*03:252	C	sas	0	0
C*03:27	C	afr	0	0
C*03:27	C	all	1.099e-6	1
C*03:27	C	amr	0	0
C*03:27	C	eas	0	0
C*03:27	C	eur	1.163e-6	1
C*03:27	C	sas	0	0
C*03:271	C	afr	0	0
C*03:271	C	all	1.099e-6	1
C*03:271	C	amr	0	0
C*03:271	C	eas	1.889e-4	1
C*03:271	C	eur	0	0
C*03:271	C	sas	0	0
C*03:276	C	afr	0	0
C*03:276	C	all	1.099e-6	1
C*03:276	C	amr	0	0
C*03:276	C	eas	0	0
C*03:276	C	eur	1.163e-6	1
C*03:276	C	sas	0	0
C*03:277N	C	afr	0	0
C*03:277N	C	all	1.099e-6	1
C*03:277N	C	amr	0	0
C*03:277N	C	eas	0	0
C*03:277N	C	eur	1.163e-6	1
C*03:277N	C	sas	0	0
C*03:278	C	afr	0	0
C*03:278	C	all	2.199e-6	2
C*03:278	C	amr	0	0
C*03:278	C	eas	0	0
C*03:278	C	eur	2.327e-6	2
C*03:278	C	sas	0	0
C*03:279	C	afr	0	0
C*03:279	C	all	2.419e-5	22
C*03:279	C	amr	0	0
C*03:279	C	eas	0	0
C*03:279	C	eur	2.443e-5	21
C*03:279	C	sas	5.292e-5	1
C*03:28	C	afr	1.719e-4	3
C*03:28	C	all	1.33e-4	121
C*03:28	C	amr	0	0
C*03:28	C	eas	0	0
C*03:28	C	eur	1.373e-4	118
C*03:28	C	sas	0	0
C*03:29	C	afr	0	0
C*03:29	C	all	1.099e-6	1
C*03:29	C	amr	0	0
C*03:29	C	eas	1.889e-4	1
C*03:29	C	eur	0	0
C*03:29	C	sas	0	0
C*03:292	C	afr	0	0
C*03:292	C	all	4.617e-5	42
C*03:292	C	amr	0	0
C*03:292	C	eas	0	0
C*03:292	C	eur	4.886e-5	42
C*03:292	C	sas	0	0
C*03:293	C	afr	0	0
C*03:293	C	all	4.177e-5	38
C*03:293	C	amr	0	0
C*03:293	C	eas	0	0
C*03:293	C	eur	4.304e-5	37
C*03:293	C	sas	0	0
C*03:294	C	afr	0	0
C*03:294	C	all	5.332e-4	485
C*03:294	C	amr	3.451e-4	2
C*03:294	C	eas	0.001889	10
C*03:294	C	eur	5.456e-4	469
C*03:294	C	sas	1.587e-4	3
C*03:297	C	afr	5.731e-5	1
C*03:297	C	all	1.715e-4	156
C*03:297	C	amr	0	0
C*03:297	C	eas	0	0
C*03:297	C	eur	1.791e-4	154
C*03:297	C	sas	0	0
C*03:298	C	afr	0	0
C*03:298	C	all	1.099e-6	1
C*03:298	C	amr	0	0
C*03:298	C	eas	0	0
C*03:298	C	eur	0	0
C*03:298	C	sas	5.292e-5	1
C*03:302	C	afr	0	0
C*03:302	C	all	1.539e-5	14
C*03:302	C	amr	0	0
C*03:302	C	eas	3.778e-4	2
C*03:302	C	eur	1.396e-5	12
C*03:302	C	sas	0	0
C*03:307	C	afr	0	0
C*03:307	C	all	2.199e-6	2
C*03:307	C	amr	0	0
C*03:307	C	eas	0	0
C*03:307	C	eur	2.327e-6	2
C*03:307	C	sas	0	0
C*03:308	C	afr	0	0
C*03:308	C	all	8.795e-6	8
C*03:308	C	amr	0	0
C*03:308	C	eas	0	0
C*03:308	C	eur	9.306e-6	8
C*03:308	C	sas	0	0
C*03:32	C	afr	0	0
C*03:32	C	all	3.298e-6	3
C*03:32	C	amr	0	0
C*03:32	C	eas	0	0
C*03:32	C	eur	3.49e-6	3
C*03:32	C	sas	0	0
C*03:321	C	afr	0	0
C*03:321	C	all	1.099e-6	1
C*03:321	C	amr	0	0
C*03:321	C	eas	0	0
C*03:321	C	eur	1.163e-6	1
C*03:321	C	sas	0	0
C*03:337	C	afr	0	0
C*03:337	C	all	1.099e-6	1
C*03:337	C	amr	0	0
C*03:337	C	eas	0	0
C*03:337	C	eur	1.163e-6	1
C*03:337	C	sas	0	0
C*03:340	C	afr	0	0
C*03:340	C	all	1.099e-6	1
C*03:340	C	amr	0	0
C*03:340	C	eas	0	0
C*03:340	C	eur	1.163e-6	1
C*03:340	C	sas	0	0
C*03:344:01	C	afr	0	0
C*03:344:01	C	all	2.891e-4	263
C*03:344:01	C	amr	0	0
C*03:344:01	C	eas	3.778e-4	2
C*03:344:01	C	eur	3.013e-4	259
C*03:344:01	C	sas	1.058e-4	2
C*03:354	C	afr	0	0
C*03:354	C	all	3.298e-6	3
C*03:354	C	amr	0	0
C*03:354	C	eas	0	0
C*03:354	C	eur	3.49e-6	3
C*03:354	C	sas	0	0
C*03:355	C	afr	0	0
C*03:355	C	all	1.099e-6	1
C*03:355	C	amr	0	0
C*03:355	C	eas	0	0
C*03:355	C	eur	1.163e-6	1
C*03:355	C	sas	0	0
C*03:357	C	afr	5.731e-5	1
C*03:357	C	all	3.639e-4	331
C*03:357	C	amr	1.725e-4	1
C*03:357	C	eas	0	0
C*03:357	C	eur	3.781e-4	325
C*03:357	C	sas	1.058e-4	2
C*03:358	C	afr	0	0
C*03:358	C	all	2.419e-5	22
C*03:358	C	amr	0	0
C*03:358	C	eas	0	0
C*03:358	C	eur	2.559e-5	22
C*03:358	C	sas	0	0
C*03:359	C	afr	0	0
C*03:359	C	all	5.497e-6	5
C*03:359	C	amr	0	0
C*03:359	C	eas	0	0
C*03:359	C	eur	5.816e-6	5
C*03:359	C	sas	0	0
C*03:35:01	C	afr	0	0
C*03:35:01	C	all	1.066e-4	97
C*03:35:01	C	amr	0	0
C*03:35:01	C	eas	1.889e-4	1
C*03:35:01	C	eur	1.117e-4	96
C*03:35:01	C	sas	0	0
C*03:35:02	C	afr	6.877e-4	12
C*03:35:02	C	all	0.001003	912
C*03:35:02	C	amr	3.451e-4	2
C*03:35:02	C	eas	7.556e-4	4
C*03:35:02	C	eur	0.001033	888
C*03:35:02	C	sas	1.058e-4	2
C*03:36	C	afr	0	0
C*03:36	C	all	2.199e-6	2
C*03:36	C	amr	1.725e-4	1
C*03:36	C	eas	1.889e-4	1
C*03:36	C	eur	0	0
C*03:36	C	sas	0	0
C*03:362	C	afr	0	0
C*03:362	C	all	1.099e-6	1
C*03:362	C	amr	0	0
C*03:362	C	eas	0	0
C*03:362	C	eur	1.163e-6	1
C*03:362	C	sas	0	0
C*03:373	C	afr	0	0
C*03:373	C	all	1.099e-6	1
C*03:373	C	amr	0	0
C*03:373	C	eas	0	0
C*03:373	C	eur	0	0
C*03:373	C	sas	5.292e-5	1
C*03:376	C	afr	4.585e-4	8
C*03:376	C	all	3.65e-4	332
C*03:376	C	amr	1.725e-4	1
C*03:376	C	eas	1.889e-4	1
C*03:376	C	eur	3.734e-4	321
C*03:376	C	sas	5.292e-5	1
C*03:378	C	afr	0	0
C*03:378	C	all	1.099e-6	1
C*03:378	C	amr	0	0
C*03:378	C	eas	0	0
C*03:378	C	eur	1.163e-6	1
C*03:378	C	sas	0	0
C*03:37:01	C	afr	0	0
C*03:37:01	C	all	2.199e-6	2
C*03:37:01	C	amr	0	0
C*03:37:01	C	eas	0	0
C*03:37:01	C	eur	2.327e-6	2
C*03:37:01	C	sas	0	0
C*03:380N	C	afr	0	0
C*03:380N	C	all	1.429e-5	13
C*03:380N	C	amr	0	0
C*03:380N	C	eas	0	0
C*03:380N	C	eur	1.512e-5	13
C*03:380N	C	sas	0	0
C*03:381	C	afr	0	0
C*03:381	C	all	1.022e-4	93
C*03:381	C	amr	0	0
C*03:381	C	eas	0	0
C*03:381	C	eur	1.07e-4	92
C*03:381	C	sas	0	0
C*03:387	C	afr	0	0
C*03:387	C	all	1.099e-6	1
C*03:387	C	amr	0	0
C*03:387	C	eas	0	0
C*03:387	C	eur	1.163e-6	1
C*03:387	C	sas	0	0
C*03:38:01	C	afr	5.731e-5	1
C*03:38:01	C	all	2.199e-6	2
C*03:38:01	C	amr	1.725e-4	1
C*03:38:01	C	eas	0	0
C*03:38:01	C	eur	0	0
C*03:38:01	C	sas	0	0
C*03:38:02	C	afr	0	0
C*03:38:02	C	all	2.199e-5	20
C*03:38:02	C	amr	0	0
C*03:38:02	C	eas	0	0
C*03:38:02	C	eur	2.327e-5	20
C*03:38:02	C	sas	0	0
C*03:39	C	afr	0	0
C*03:39	C	all	2.089e-5	19
C*03:39	C	amr	0	0
C*03:39	C	eas	0	0
C*03:39	C	eur	2.21e-5	19
C*03:39	C	sas	0	0
C*03:405	C	afr	0	0
C*03:405	C	all	2.199e-6	2
C*03:405	C	amr	0	0
C*03:405	C	eas	0	0
C*03:405	C	eur	2.327e-6	2
C*03:405	C	sas	0	0
C*03:40:01	C	afr	0	0
C*03:40:01	C	all	1.099e-6	1
C*03:40:01	C	amr	0	0
C*03:40:01	C	eas	0	0
C*03:40:01	C	eur	1.163e-6	1
C*03:40:01	C	sas	0	0
C*03:40:02	C	afr	0	0
C*03:40:02	C	all	2.199e-5	20
C*03:40:02	C	amr	0	0
C*03:40:02	C	eas	7.556e-4	4
C*03:40:02	C	eur	1.861e-5	16
C*03:40:02	C	sas	0	0
C*03:413	C	afr	0	0
C*03:413	C	all	3.298e-6	3
C*03:413	C	amr	0	0
C*03:413	C	eas	0	0
C*03:413	C	eur	3.49e-6	3
C*03:413	C	sas	0	0
C*03:414	C	afr	0	0
C*03:414	C	all	2.199e-6	2
C*03:414	C	amr	0	0
C*03:414	C	eas	0	0
C*03:414	C	eur	2.327e-6	2
C*03:414	C	sas	0	0
C*03:41:01	C	afr	2.865e-4	5
C*03:41:01	C	all	7.047e-4	641
C*03:41:01	C	amr	0.001208	7
C*03:41:01	C	eas	0.0034	18
C*03:41:01	C	eur	7.061e-4	607
C*03:41:01	C	sas	2.117e-4	4
C*03:41:02	C	afr	0	0
C*03:41:02	C	all	1.099e-6	1
C*03:41:02	C	amr	0	0
C*03:41:02	C	eas	0	0
C*03:41:02	C	eur	1.163e-6	1
C*03:41:02	C	sas	0	0
C*03:421N	C	afr	0	0
C*03:421N	C	all	1.869e-5	17
C*03:421N	C	amr	0	0
C*03:421N	C	eas	0	0
C*03:421N	C	eur	1.978e-5	17
C*03:421N	C	sas	0	0
C*03:422	C	afr	0	0
C*03:422	C	all	1.099e-6	1
C*03:422	C	amr	0	0
C*03:422	C	eas	0	0
C*03:422	C	eur	1.163e-6	1
C*03:422	C	sas	0	0
C*03:423	C	afr	0	0
C*03:423	C	all	1.099e-6	1
C*03:423	C	amr	0	0
C*03:423	C	eas	0	0
C*03:423	C	eur	1.163e-6	1
C*03:423	C	sas	0	0
C*03:42:02	C	afr	0	0
C*03:42:02	C	all	4.3970000000000004e-06	4
C*03:42:02	C	amr	0	0
C*03:42:02	C	eas	0	0
C*03:42:02	C	eur	3.49e-6	3
C*03:42:02	C	sas	5.292e-5	1
C*03:433	C	afr	0	0
C*03:433	C	all	1.099e-6	1
C*03:433	C	amr	0	0
C*03:433	C	eas	0	0
C*03:433	C	eur	1.163e-6	1
C*03:433	C	sas	0	0
C*03:43:01	C	afr	0	0
C*03:43:01	C	all	4.3970000000000004e-06	4
C*03:43:01	C	amr	0	0
C*03:43:01	C	eas	0	0
C*03:43:01	C	eur	4.653e-6	4
C*03:43:01	C	sas	0	0
C*03:43:02	C	afr	0	0
C*03:43:02	C	all	8.795e-6	8
C*03:43:02	C	amr	0	0
C*03:43:02	C	eas	0	0
C*03:43:02	C	eur	9.306e-6	8
C*03:43:02	C	sas	0	0
C*03:44	C	afr	0	0
C*03:44	C	all	1.319e-5	12
C*03:44	C	amr	0	0
C*03:44	C	eas	0	0
C*03:44	C	eur	1.396e-5	12
C*03:44	C	sas	0	0
C*03:441	C	afr	0	0
C*03:441	C	all	7.695e-6	7
C*03:441	C	amr	0	0
C*03:441	C	eas	0	0
C*03:441	C	eur	6.98e-6	6
C*03:441	C	sas	0	0
C*03:442Q	C	afr	5.731e-5	1
C*03:442Q	C	all	1.099e-6	1
C*03:442Q	C	amr	0	0
C*03:442Q	C	eas	0	0
C*03:442Q	C	eur	0	0
C*03:442Q	C	sas	0	0
C*03:452	C	afr	5.731e-5	1
C*03:452	C	all	1.319e-5	12
C*03:452	C	amr	1.725e-4	1
C*03:452	C	eas	1.889e-4	1
C*03:452	C	eur	4.653e-6	4
C*03:452	C	sas	2.646e-4	5
C*03:456	C	afr	0	0
C*03:456	C	all	4.3970000000000004e-06	4
C*03:456	C	amr	0	0
C*03:456	C	eas	0	0
C*03:456	C	eur	4.653e-6	4
C*03:456	C	sas	0	0
C*03:464	C	afr	0	0
C*03:464	C	all	8.795e-6	8
C*03:464	C	amr	0	0
C*03:464	C	eas	0	0
C*03:464	C	eur	9.306e-6	8
C*03:464	C	sas	0	0
C*03:470N	C	afr	0	0
C*03:470N	C	all	1.099e-6	1
C*03:470N	C	amr	0	0
C*03:470N	C	eas	0	0
C*03:470N	C	eur	1.163e-6	1
C*03:470N	C	sas	0	0
C*03:471	C	afr	0	0
C*03:471	C	all	3.298e-6	3
C*03:471	C	amr	0	0
C*03:471	C	eas	0	0
C*03:471	C	eur	3.49e-6	3
C*03:471	C	sas	0	0
C*03:478	C	afr	0	0
C*03:478	C	all	1.099e-6	1
C*03:478	C	amr	0	0
C*03:478	C	eas	0	0
C*03:478	C	eur	1.163e-6	1
C*03:478	C	sas	0	0
C*03:480	C	afr	0	0
C*03:480	C	all	1.099e-6	1
C*03:480	C	amr	0	0
C*03:480	C	eas	0	0
C*03:480	C	eur	1.163e-6	1
C*03:480	C	sas	0	0
C*03:49	C	afr	0	0
C*03:49	C	all	9.344e-5	85
C*03:49	C	amr	0	0
C*03:49	C	eas	0	0
C*03:49	C	eur	9.888e-5	85
C*03:49	C	sas	0	0
C*03:491:01	C	afr	0	0
C*03:491:01	C	all	3.298e-6	3
C*03:491:01	C	amr	0	0
C*03:491:01	C	eas	1.889e-4	1
C*03:491:01	C	eur	2.327e-6	2
C*03:491:01	C	sas	0	0
C*03:491:02	C	afr	0	0
C*03:491:02	C	all	5.497e-6	5
C*03:491:02	C	amr	0	0
C*03:491:02	C	eas	0	0
C*03:491:02	C	eur	5.816e-6	5
C*03:491:02	C	sas	0	0
C*03:492	C	afr	0	0
C*03:492	C	all	2.199e-6	2
C*03:492	C	amr	0	0
C*03:492	C	eas	0	0
C*03:492	C	eur	2.327e-6	2
C*03:492	C	sas	0	0
C*03:497	C	afr	0	0
C*03:497	C	all	1.099e-6	1
C*03:497	C	amr	0	0
C*03:497	C	eas	0	0
C*03:497	C	eur	0	0
C*03:497	C	sas	5.292e-5	1
C*03:498	C	afr	0	0
C*03:498	C	all	2.199e-6	2
C*03:498	C	amr	0	0
C*03:498	C	eas	0	0
C*03:498	C	eur	2.327e-6	2
C*03:498	C	sas	0	0
C*03:512	C	afr	1.146e-4	2
C*03:512	C	all	2.32e-4	211
C*03:512	C	amr	0	0
C*03:512	C	eas	3.778e-4	2
C*03:512	C	eur	2.385e-4	205
C*03:512	C	sas	5.292e-5	1
C*03:518	C	afr	0	0
C*03:518	C	all	2.199e-6	2
C*03:518	C	amr	0	0
C*03:518	C	eas	0	0
C*03:518	C	eur	2.327e-6	2
C*03:518	C	sas	0	0
C*03:519	C	afr	0	0
C*03:519	C	all	1.099e-6	1
C*03:519	C	amr	0	0
C*03:519	C	eas	0	0
C*03:519	C	eur	1.163e-6	1
C*03:519	C	sas	0	0
C*03:528	C	afr	0	0
C*03:528	C	all	1.539e-5	14
C*03:528	C	amr	0	0
C*03:528	C	eas	0	0
C*03:528	C	eur	1.629e-5	14
C*03:528	C	sas	0	0
C*03:533	C	afr	0	0
C*03:533	C	all	1.099e-6	1
C*03:533	C	amr	0	0
C*03:533	C	eas	0	0
C*03:533	C	eur	1.163e-6	1
C*03:533	C	sas	0	0
C*03:535	C	afr	0.001948	34
C*03:535	C	all	0.01161	10559
C*03:535	C	amr	0.003796	22
C*03:535	C	eas	9.445e-4	5
C*03:535	C	eur	0.01214	10437
C*03:535	C	sas	0.001429	27
C*03:537	C	afr	0	0
C*03:537	C	all	1.099e-6	1
C*03:537	C	amr	0	0
C*03:537	C	eas	0	0
C*03:537	C	eur	1.163e-6	1
C*03:537	C	sas	0	0
C*03:543	C	afr	0	0
C*03:543	C	all	3.298e-6	3
C*03:543	C	amr	0	0
C*03:543	C	eas	0	0
C*03:543	C	eur	3.49e-6	3
C*03:543	C	sas	0	0
C*03:546	C	afr	0	0
C*03:546	C	all	2.199e-6	2
C*03:546	C	amr	0	0
C*03:546	C	eas	0	0
C*03:546	C	eur	2.327e-6	2
C*03:546	C	sas	0	0
C*03:549	C	afr	1.146e-4	2
C*03:549	C	all	1.319e-5	12
C*03:549	C	amr	0	0
C*03:549	C	eas	1.889e-4	1
C*03:549	C	eur	6.98e-6	6
C*03:549	C	sas	1.587e-4	3
C*03:55	C	afr	0	0
C*03:55	C	all	8.795e-6	8
C*03:55	C	amr	0	0
C*03:55	C	eas	0	0
C*03:55	C	eur	9.306e-6	8
C*03:55	C	sas	0	0
C*03:558	C	afr	0	0
C*03:558	C	all	1.099e-6	1
C*03:558	C	amr	0	0
C*03:558	C	eas	0	0
C*03:558	C	eur	1.163e-6	1
C*03:558	C	sas	0	0
C*03:559	C	afr	0	0
C*03:559	C	all	1.099e-6	1
C*03:559	C	amr	0	0
C*03:559	C	eas	0	0
C*03:559	C	eur	1.163e-6	1
C*03:559	C	sas	0	0
C*03:563	C	afr	0	0
C*03:563	C	all	1.099e-6	1
C*03:563	C	amr	0	0
C*03:563	C	eas	0	0
C*03:563	C	eur	1.163e-6	1
C*03:563	C	sas	0	0
C*03:569	C	afr	0	0
C*03:569	C	all	3.298e-6	3
C*03:569	C	amr	0	0
C*03:569	C	eas	0	0
C*03:569	C	eur	3.49e-6	3
C*03:569	C	sas	0	0
C*03:59	C	afr	0	0
C*03:59	C	all	1.099e-6	1
C*03:59	C	amr	0	0
C*03:59	C	eas	0	0
C*03:59	C	eur	1.163e-6	1
C*03:59	C	sas	0	0
C*03:62	C	afr	0	0
C*03:62	C	all	1.099e-6	1
C*03:62	C	amr	0	0
C*03:62	C	eas	0	0
C*03:62	C	eur	1.163e-6	1
C*03:62	C	sas	0	0
C*03:64:02	C	afr	0	0
C*03:64:02	C	all	1.099e-6	1
C*03:64:02	C	amr	0	0
C*03:64:02	C	eas	1.889e-4	1
C*03:64:02	C	eur	0	0
C*03:64:02	C	sas	0	0
C*03:70	C	afr	0	0
C*03:70	C	all	1.099e-6	1
C*03:70	C	amr	0	0
C*03:70	C	eas	0	0
C*03:70	C	eur	1.163e-6	1
C*03:70	C	sas	0	0
C*03:71	C	afr	1.146e-4	2
C*03:71	C	all	3.298e-6	3
C*03:71	C	amr	0	0
C*03:71	C	eas	0	0
C*03:71	C	eur	1.163e-6	1
C*03:71	C	sas	0	0
C*03:75	C	afr	0	0
C*03:75	C	all	6.596e-6	6
C*03:75	C	amr	0	0
C*03:75	C	eas	0	0
C*03:75	C	eur	6.98e-6	6
C*03:75	C	sas	0	0
C*03:85	C	afr	0	0
C*03:85	C	all	3.298e-6	3
C*03:85	C	amr	0	0
C*03:85	C	eas	5.667e-4	3
C*03:85	C	eur	0	0
C*03:85	C	sas	0	0
C*03:86	C	afr	0	0
C*03:86	C	all	5.651e-4	514
C*03:86	C	amr	5.176e-4	3
C*03:86	C	eas	0.0034	18
C*03:86	C	eur	5.677e-4	488
C*03:86	C	sas	0	0
C*03:88	C	afr	0	0
C*03:88	C	all	1.099e-6	1
C*03:88	C	amr	1.725e-4	1
C*03:88	C	eas	0	0
C*03:88	C	eur	0	0
C*03:88	C	sas	0	0
C*03:92	C	afr	0	0
C*03:92	C	all	1.099e-5	10
C*03:92	C	amr	0	0
C*03:92	C	eas	0	0
C*03:92	C	eur	1.163e-5	10
C*03:92	C	sas	0	0
C*04:01:01	C	afr	0.1658	2893
C*04:01:01	C	all	0.07172	65243
C*04:01:01	C	amr	0.108	626
C*04:01:01	C	eas	0.04817	255
C*04:01:01	C	eur	0.0691	59398
C*04:01:01	C	sas	0.09953	1881
C*04:01:03	C	afr	0	0
C*04:01:03	C	all	1.099e-6	1
C*04:01:03	C	amr	0	0
C*04:01:03	C	eas	0	0
C*04:01:03	C	eur	1.163e-6	1
C*04:01:03	C	sas	0	0
C*04:01:08	C	afr	0	0
C*04:01:08	C	all	3.298e-6	3
C*04:01:08	C	amr	0	0
C*04:01:08	C	eas	0	0
C*04:01:08	C	eur	3.49e-6	3
C*04:01:08	C	sas	0	0
C*04:01:09	C	afr	1.719e-4	3
C*04:01:09	C	all	2.133e-4	194
C*04:01:09	C	amr	5.176e-4	3
C*04:01:09	C	eas	3.778e-4	2
C*04:01:09	C	eur	2.047e-4	176
C*04:01:09	C	sas	5.292e-4	10
C*04:01:10	C	afr	0	0
C*04:01:10	C	all	1.099e-6	1
C*04:01:10	C	amr	0	0
C*04:01:10	C	eas	0	0
C*04:01:10	C	eur	1.163e-6	1
C*04:01:10	C	sas	0	0
C*04:01:102	C	afr	0	0
C*04:01:102	C	all	2.199e-6	2
C*04:01:102	C	amr	0	0
C*04:01:102	C	eas	0	0
C*04:01:102	C	eur	2.327e-6	2
C*04:01:102	C	sas	0	0
C*04:01:106	C	afr	0	0
C*04:01:106	C	all	7.695e-6	7
C*04:01:106	C	amr	0	0
C*04:01:106	C	eas	0	0
C*04:01:106	C	eur	8.143e-6	7
C*04:01:106	C	sas	0	0
C*04:01:110	C	afr	0	0
C*04:01:110	C	all	3.298e-6	3
C*04:01:110	C	amr	0	0
C*04:01:110	C	eas	0	0
C*04:01:110	C	eur	3.49e-6	3
C*04:01:110	C	sas	0	0
C*04:01:111	C	afr	5.731e-5	1
C*04:01:111	C	all	3.298e-6	3
C*04:01:111	C	amr	0	0
C*04:01:111	C	eas	0	0
C*04:01:111	C	eur	2.327e-6	2
C*04:01:111	C	sas	0	0
C*04:01:114	C	afr	0	0
C*04:01:114	C	all	2.199e-6	2
C*04:01:114	C	amr	0	0
C*04:01:114	C	eas	0	0
C*04:01:114	C	eur	2.327e-6	2
C*04:01:114	C	sas	0	0
C*04:01:117	C	afr	2.865e-4	5
C*04:01:117	C	all	6.156e-5	56
C*04:01:117	C	amr	1.725e-4	1
C*04:01:117	C	eas	0	0
C*04:01:117	C	eur	5.816e-5	50
C*04:01:117	C	sas	0	0
C*04:01:12	C	afr	5.731e-5	1
C*04:01:12	C	all	1.099e-6	1
C*04:01:12	C	amr	0	0
C*04:01:12	C	eas	0	0
C*04:01:12	C	eur	0	0
C*04:01:12	C	sas	0	0
C*04:01:120	C	afr	0	0
C*04:01:120	C	all	1.099e-6	1
C*04:01:120	C	amr	0	0
C*04:01:120	C	eas	0	0
C*04:01:120	C	eur	1.163e-6	1
C*04:01:120	C	sas	0	0
C*04:01:123	C	afr	0	0
C*04:01:123	C	all	1.099e-6	1
C*04:01:123	C	amr	0	0
C*04:01:123	C	eas	0	0
C*04:01:123	C	eur	1.163e-6	1
C*04:01:123	C	sas	0	0
C*04:01:129	C	afr	0	0
C*04:01:129	C	all	1.099e-6	1
C*04:01:129	C	amr	0	0
C*04:01:129	C	eas	0	0
C*04:01:129	C	eur	1.163e-6	1
C*04:01:129	C	sas	0	0
C*04:01:130	C	afr	0	0
C*04:01:130	C	all	7.695e-6	7
C*04:01:130	C	amr	0	0
C*04:01:130	C	eas	7.556e-4	4
C*04:01:130	C	eur	2.327e-6	2
C*04:01:130	C	sas	0	0
C*04:01:28	C	afr	0	0
C*04:01:28	C	all	1.099e-6	1
C*04:01:28	C	amr	1.725e-4	1
C*04:01:28	C	eas	0	0
C*04:01:28	C	eur	0	0
C*04:01:28	C	sas	0	0
C*04:01:43	C	afr	0	0
C*04:01:43	C	all	3.738e-5	34
C*04:01:43	C	amr	0	0
C*04:01:43	C	eas	0	0
C*04:01:43	C	eur	3.49e-5	30
C*04:01:43	C	sas	2.117e-4	4
C*04:01:52	C	afr	0	0
C*04:01:52	C	all	6.596e-6	6
C*04:01:52	C	amr	0	0
C*04:01:52	C	eas	0	0
C*04:01:52	C	eur	6.98e-6	6
C*04:01:52	C	sas	0	0
C*04:01:66	C	afr	0	0
C*04:01:66	C	all	1.099e-6	1
C*04:01:66	C	amr	0	0
C*04:01:66	C	eas	0	0
C*04:01:66	C	eur	1.163e-6	1
C*04:01:66	C	sas	0	0
C*04:01:69	C	afr	0	0
C*04:01:69	C	all	4.3970000000000004e-06	4
C*04:01:69	C	amr	0	0
C*04:01:69	C	eas	0	0
C*04:01:69	C	eur	4.653e-6	4
C*04:01:69	C	sas	0	0
C*04:01:79	C	afr	5.731e-5	1
C*04:01:79	C	all	2.012e-4	183
C*04:01:79	C	amr	1.725e-4	1
C*04:01:79	C	eas	0	0
C*04:01:79	C	eur	2.094e-4	180
C*04:01:79	C	sas	0	0
C*04:01:81	C	afr	0	0
C*04:01:81	C	all	8.795e-6	8
C*04:01:81	C	amr	0	0
C*04:01:81	C	eas	0	0
C*04:01:81	C	eur	9.306e-6	8
C*04:01:81	C	sas	0	0
C*04:01:82	C	afr	0	0
C*04:01:82	C	all	1.539e-5	14
C*04:01:82	C	amr	0	0
C*04:01:82	C	eas	0	0
C*04:01:82	C	eur	1.512e-5	13
C*04:01:82	C	sas	0	0
C*04:01:83	C	afr	0	0
C*04:01:83	C	all	3.298e-6	3
C*04:01:83	C	amr	0	0
C*04:01:83	C	eas	0	0
C*04:01:83	C	eur	0	0
C*04:01:83	C	sas	1.587e-4	3
C*04:01:85	C	afr	0	0
C*04:01:85	C	all	1.099e-6	1
C*04:01:85	C	amr	0	0
C*04:01:85	C	eas	0	0
C*04:01:85	C	eur	1.163e-6	1
C*04:01:85	C	sas	0	0
C*04:01:86	C	afr	0	0
C*04:01:86	C	all	1.209e-5	11
C*04:01:86	C	amr	0	0
C*04:01:86	C	eas	0	0
C*04:01:86	C	eur	1.28e-5	11
C*04:01:86	C	sas	0	0
C*04:01:92	C	afr	0.008424	147
C*04:01:92	C	all	0.002504	2278
C*04:01:92	C	amr	0.004658	27
C*04:01:92	C	eas	3.778e-4	2
C*04:01:92	C	eur	0.002364	2032
C*04:01:92	C	sas	0.00344	65
C*04:01:94	C	afr	1.146e-4	2
C*04:01:94	C	all	2.199e-6	2
C*04:01:94	C	amr	0	0
C*04:01:94	C	eas	0	0
C*04:01:94	C	eur	0	0
C*04:01:94	C	sas	0	0
C*04:01:96	C	afr	0	0
C*04:01:96	C	all	3.298e-6	3
C*04:01:96	C	amr	0	0
C*04:01:96	C	eas	0	0
C*04:01:96	C	eur	2.327e-6	2
C*04:01:96	C	sas	5.292e-5	1
C*04:03:01	C	afr	1.146e-4	2
C*04:03:01	C	all	4.683e-4	426
C*04:03:01	C	amr	0.005003	29
C*04:03:01	C	eas	0.03022	160
C*04:03:01	C	eur	2.676e-5	23
C*04:03:01	C	sas	0.01111	210
C*04:04:01	C	afr	4.011e-4	7
C*04:04:01	C	all	2.957e-4	269
C*04:04:01	C	amr	0.00207	12
C*04:04:01	C	eas	9.445e-4	5
C*04:04:01	C	eur	2.28e-4	196
C*04:04:01	C	sas	0.002487	47
C*04:06:01	C	afr	0	0
C*04:06:01	C	all	2.748e-5	25
C*04:06:01	C	amr	1.725e-4	1
C*04:06:01	C	eas	0.003022	16
C*04:06:01	C	eur	1.163e-6	1
C*04:06:01	C	sas	3.704e-4	7
C*04:07:01	C	afr	0.001948	34
C*04:07:01	C	all	1e-4	91
C*04:07:01	C	amr	0.00138	8
C*04:07:01	C	eas	0	0
C*04:07:01	C	eur	5.467e-5	47
C*04:07:01	C	sas	1.058e-4	2
C*04:10	C	afr	0	0
C*04:10	C	all	2.748e-5	25
C*04:10	C	amr	0	0
C*04:10	C	eas	0	0
C*04:10	C	eur	1.163e-6	1
C*04:10	C	sas	0.00127	24
C*04:103:01	C	afr	0	0
C*04:103:01	C	all	2.199e-6	2
C*04:103:01	C	amr	0	0
C*04:103:01	C	eas	0	0
C*04:103:01	C	eur	2.327e-6	2
C*04:103:01	C	sas	0	0
C*04:103:02	C	afr	0	0
C*04:103:02	C	all	4.3970000000000004e-06	4
C*04:103:02	C	amr	0	0
C*04:103:02	C	eas	0	0
C*04:103:02	C	eur	4.653e-6	4
C*04:103:02	C	sas	0	0
C*04:11	C	afr	0	0
C*04:11	C	all	4.068e-5	37
C*04:11	C	amr	0	0
C*04:11	C	eas	0	0
C*04:11	C	eur	4.071e-5	35
C*04:11	C	sas	1.058e-4	2
C*04:110	C	afr	0	0
C*04:110	C	all	4.3970000000000004e-06	4
C*04:110	C	amr	0	0
C*04:110	C	eas	0	0
C*04:110	C	eur	4.653e-6	4
C*04:110	C	sas	0	0
C*04:12	C	afr	0	0
C*04:12	C	all	1.099e-6	1
C*04:12	C	amr	0	0
C*04:12	C	eas	0	0
C*04:12	C	eur	1.163e-6	1
C*04:12	C	sas	0	0
C*04:120	C	afr	0	0
C*04:120	C	all	1.209e-5	11
C*04:120	C	amr	1.725e-4	1
C*04:120	C	eas	0	0
C*04:120	C	eur	1.163e-5	10
C*04:120	C	sas	0	0
C*04:13:01	C	afr	0.00149	26
C*04:13:01	C	all	2.968e-5	27
C*04:13:01	C	amr	0	0
C*04:13:01	C	eas	0	0
C*04:13:01	C	eur	1.163e-6	1
C*04:13:01	C	sas	0	0
C*04:144	C	afr	0	0
C*04:144	C	all	5.497e-6	5
C*04:144	C	amr	0	0
C*04:144	C	eas	0	0
C*04:144	C	eur	5.816e-6	5
C*04:144	C	sas	0	0
C*04:145	C	afr	0	0
C*04:145	C	all	7.695e-6	7
C*04:145	C	amr	0	0
C*04:145	C	eas	0	0
C*04:145	C	eur	8.143e-6	7
C*04:145	C	sas	0	0
C*04:146	C	afr	0	0
C*04:146	C	all	1.099e-6	1
C*04:146	C	amr	0	0
C*04:146	C	eas	0	0
C*04:146	C	eur	1.163e-6	1
C*04:146	C	sas	0	0
C*04:149	C	afr	0	0
C*04:149	C	all	1.099e-6	1
C*04:149	C	amr	0	0
C*04:149	C	eas	0	0
C*04:149	C	eur	1.163e-6	1
C*04:149	C	sas	0	0
C*04:15:02	C	afr	0	0
C*04:15:02	C	all	2.199e-6	2
C*04:15:02	C	amr	0	0
C*04:15:02	C	eas	0	0
C*04:15:02	C	eur	2.327e-6	2
C*04:15:02	C	sas	0	0
C*04:161	C	afr	0	0
C*04:161	C	all	2.199e-6	2
C*04:161	C	amr	0	0
C*04:161	C	eas	0	0
C*04:161	C	eur	2.327e-6	2
C*04:161	C	sas	0	0
C*04:162	C	afr	0	0
C*04:162	C	all	1.099e-6	1
C*04:162	C	amr	0	0
C*04:162	C	eas	0	0
C*04:162	C	eur	1.163e-6	1
C*04:162	C	sas	0	0
C*04:165	C	afr	0	0
C*04:165	C	all	4.3970000000000004e-06	4
C*04:165	C	amr	0	0
C*04:165	C	eas	0	0
C*04:165	C	eur	4.653e-6	4
C*04:165	C	sas	0	0
C*04:172	C	afr	5.731e-5	1
C*04:172	C	all	7.695e-6	7
C*04:172	C	amr	0	0
C*04:172	C	eas	0	0
C*04:172	C	eur	3.49e-6	3
C*04:172	C	sas	1.587e-4	3
C*04:201:02	C	afr	0	0
C*04:201:02	C	all	8.795e-6	8
C*04:201:02	C	amr	0	0
C*04:201:02	C	eas	0	0
C*04:201:02	C	eur	9.306e-6	8
C*04:201:02	C	sas	0	0
C*04:202	C	afr	5.731e-5	1
C*04:202	C	all	1.099e-6	1
C*04:202	C	amr	0	0
C*04:202	C	eas	0	0
C*04:202	C	eur	0	0
C*04:202	C	sas	0	0
C*04:220	C	afr	0	0
C*04:220	C	all	1.099e-6	1
C*04:220	C	amr	0	0
C*04:220	C	eas	0	0
C*04:220	C	eur	1.163e-6	1
C*04:220	C	sas	0	0
C*04:223:01	C	afr	0	0
C*04:223:01	C	all	6.596e-6	6
C*04:223:01	C	amr	0	0
C*04:223:01	C	eas	0	0
C*04:223:01	C	eur	6.98e-6	6
C*04:223:01	C	sas	0	0
C*04:224	C	afr	5.731e-5	1
C*04:224	C	all	1.099e-6	1
C*04:224	C	amr	0	0
C*04:224	C	eas	0	0
C*04:224	C	eur	0	0
C*04:224	C	sas	0	0
C*04:226	C	afr	1.146e-4	2
C*04:226	C	all	2.748e-5	25
C*04:226	C	amr	0	0
C*04:226	C	eas	0	0
C*04:226	C	eur	2.559e-5	22
C*04:226	C	sas	5.292e-5	1
C*04:228	C	afr	0	0
C*04:228	C	all	1.099e-6	1
C*04:228	C	amr	0	0
C*04:228	C	eas	0	0
C*04:228	C	eur	1.163e-6	1
C*04:228	C	sas	0	0
C*04:230	C	afr	0	0
C*04:230	C	all	1.099e-6	1
C*04:230	C	amr	1.725e-4	1
C*04:230	C	eas	0	0
C*04:230	C	eur	0	0
C*04:230	C	sas	0	0
C*04:267	C	afr	0	0
C*04:267	C	all	1.099e-6	1
C*04:267	C	amr	0	0
C*04:267	C	eas	0	0
C*04:267	C	eur	1.163e-6	1
C*04:267	C	sas	0	0
C*04:27	C	afr	5.731e-5	1
C*04:27	C	all	1.099e-6	1
C*04:27	C	amr	0	0
C*04:27	C	eas	0	0
C*04:27	C	eur	0	0
C*04:27	C	sas	0	0
C*04:274	C	afr	0	0
C*04:274	C	all	1.099e-6	1
C*04:274	C	amr	0	0
C*04:274	C	eas	0	0
C*04:274	C	eur	1.163e-6	1
C*04:274	C	sas	0	0
C*04:275	C	afr	0	0
C*04:275	C	all	1.099e-6	1
C*04:275	C	amr	0	0
C*04:275	C	eas	0	0
C*04:275	C	eur	1.163e-6	1
C*04:275	C	sas	0	0
C*04:277	C	afr	7.45e-4	13
C*04:277	C	all	2.924e-4	266
C*04:277	C	amr	3.451e-4	2
C*04:277	C	eas	0	0
C*04:277	C	eur	2.873e-4	247
C*04:277	C	sas	1.587e-4	3
C*04:28	C	afr	0	0
C*04:28	C	all	1.099e-6	1
C*04:28	C	amr	0	0
C*04:28	C	eas	0	0
C*04:28	C	eur	1.163e-6	1
C*04:28	C	sas	0	0
C*04:289	C	afr	0	0
C*04:289	C	all	9.894e-6	9
C*04:289	C	amr	0	0
C*04:289	C	eas	0	0
C*04:289	C	eur	0	0
C*04:289	C	sas	4.762e-4	9
C*04:29	C	afr	1.146e-4	2
C*04:29	C	all	9.894e-6	9
C*04:29	C	amr	1.725e-4	1
C*04:29	C	eas	0	0
C*04:29	C	eur	6.98e-6	6
C*04:29	C	sas	0	0
C*04:295	C	afr	0	0
C*04:295	C	all	4.3970000000000004e-06	4
C*04:295	C	amr	0	0
C*04:295	C	eas	0	0
C*04:295	C	eur	4.653e-6	4
C*04:295	C	sas	0	0
C*04:30	C	afr	0	0
C*04:30	C	all	6.596e-6	6
C*04:30	C	amr	0	0
C*04:30	C	eas	0	0
C*04:30	C	eur	5.816e-6	5
C*04:30	C	sas	5.292e-5	1
C*04:308	C	afr	5.731e-5	1
C*04:308	C	all	7.695e-6	7
C*04:308	C	amr	0	0
C*04:308	C	eas	0	0
C*04:308	C	eur	6.98e-6	6
C*04:308	C	sas	0	0
C*04:310	C	afr	0	0
C*04:310	C	all	1.099e-6	1
C*04:310	C	amr	0	0
C*04:310	C	eas	0	0
C*04:310	C	eur	1.163e-6	1
C*04:310	C	sas	0	0
C*04:320	C	afr	0	0
C*04:320	C	all	3.067e-4	279
C*04:320	C	amr	0	0
C*04:320	C	eas	0	0
C*04:320	C	eur	3.246e-4	279
C*04:320	C	sas	0	0
C*04:321	C	afr	0	0
C*04:321	C	all	2.199e-6	2
C*04:321	C	amr	0	0
C*04:321	C	eas	0	0
C*04:321	C	eur	2.327e-6	2
C*04:321	C	sas	0	0
C*04:322	C	afr	0	0
C*04:322	C	all	8.795e-6	8
C*04:322	C	amr	0	0
C*04:322	C	eas	0	0
C*04:322	C	eur	6.98e-6	6
C*04:322	C	sas	1.058e-4	2
C*04:327	C	afr	0	0
C*04:327	C	all	1.099e-6	1
C*04:327	C	amr	0	0
C*04:327	C	eas	0	0
C*04:327	C	eur	1.163e-6	1
C*04:327	C	sas	0	0
C*04:328:01	C	afr	6.304e-4	11
C*04:328:01	C	all	3.298e-4	300
C*04:328:01	C	amr	1.725e-4	1
C*04:328:01	C	eas	1.889e-4	1
C*04:328:01	C	eur	3.211e-4	276
C*04:328:01	C	sas	4.233e-4	8
C*04:328:02	C	afr	0.0365	637
C*04:328:02	C	all	0.01019	9272
C*04:328:02	C	amr	0.0195	113
C*04:328:02	C	eas	0.01587	84
C*04:328:02	C	eur	0.00947	8141
C*04:328:02	C	sas	0.01445	273
C*04:33	C	afr	2.292e-4	4
C*04:33	C	all	5.497e-6	5
C*04:33	C	amr	0	0
C*04:33	C	eas	0	0
C*04:33	C	eur	0	0
C*04:33	C	sas	5.292e-5	1
C*04:339:01	C	afr	0.004814	84
C*04:339:01	C	all	0.001224	1113
C*04:339:01	C	amr	0.002415	14
C*04:339:01	C	eas	0.001889	10
C*04:339:01	C	eur	0.001145	984
C*04:339:01	C	sas	8.467e-4	16
C*04:339:02	C	afr	0.001375	24
C*04:339:02	C	all	2.495e-4	227
C*04:339:02	C	amr	3.451e-4	2
C*04:339:02	C	eas	3.778e-4	2
C*04:339:02	C	eur	2.245e-4	193
C*04:339:02	C	sas	2.646e-4	5
C*04:351:01	C	afr	0	0
C*04:351:01	C	all	1.099e-6	1
C*04:351:01	C	amr	0	0
C*04:351:01	C	eas	0	0
C*04:351:01	C	eur	0	0
C*04:351:01	C	sas	5.292e-5	1
C*04:356	C	afr	0	0
C*04:356	C	all	1.099e-6	1
C*04:356	C	amr	0	0
C*04:356	C	eas	0	0
C*04:356	C	eur	1.163e-6	1
C*04:356	C	sas	0	0
C*04:36	C	afr	0	0
C*04:36	C	all	1.099e-6	1
C*04:36	C	amr	0	0
C*04:36	C	eas	0	0
C*04:36	C	eur	0	0
C*04:36	C	sas	5.292e-5	1
C*04:360	C	afr	0	0
C*04:360	C	all	1.429e-5	13
C*04:360	C	amr	0	0
C*04:360	C	eas	0	0
C*04:360	C	eur	1.396e-5	12
C*04:360	C	sas	5.292e-5	1
C*04:37	C	afr	0	0
C*04:37	C	all	1.099e-6	1
C*04:37	C	amr	0	0
C*04:37	C	eas	0	0
C*04:37	C	eur	1.163e-6	1
C*04:37	C	sas	0	0
C*04:370	C	afr	0	0
C*04:370	C	all	1.099e-6	1
C*04:370	C	amr	0	0
C*04:370	C	eas	0	0
C*04:370	C	eur	1.163e-6	1
C*04:370	C	sas	0	0
C*04:380	C	afr	0	0
C*04:380	C	all	1.099e-6	1
C*04:380	C	amr	0	0
C*04:380	C	eas	0	0
C*04:380	C	eur	1.163e-6	1
C*04:380	C	sas	0	0
C*04:384	C	afr	0	0
C*04:384	C	all	2.199e-6	2
C*04:384	C	amr	0	0
C*04:384	C	eas	0	0
C*04:384	C	eur	2.327e-6	2
C*04:384	C	sas	0	0
C*04:387	C	afr	0	0
C*04:387	C	all	1.099e-6	1
C*04:387	C	amr	0	0
C*04:387	C	eas	0	0
C*04:387	C	eur	1.163e-6	1
C*04:387	C	sas	0	0
C*04:388	C	afr	0	0
C*04:388	C	all	4.3970000000000004e-06	4
C*04:388	C	amr	0	0
C*04:388	C	eas	0	0
C*04:388	C	eur	4.653e-6	4
C*04:388	C	sas	0	0
C*04:390	C	afr	0	0
C*04:390	C	all	1.099e-6	1
C*04:390	C	amr	0	0
C*04:390	C	eas	0	0
C*04:390	C	eur	1.163e-6	1
C*04:390	C	sas	0	0
C*04:394	C	afr	0	0
C*04:394	C	all	2.199e-6	2
C*04:394	C	amr	0	0
C*04:394	C	eas	0	0
C*04:394	C	eur	2.327e-6	2
C*04:394	C	sas	0	0
C*04:397	C	afr	5.731e-5	1
C*04:397	C	all	1.979e-5	18
C*04:397	C	amr	1.725e-4	1
C*04:397	C	eas	0	0
C*04:397	C	eur	1.745e-5	15
C*04:397	C	sas	0	0
C*04:413	C	afr	0	0
C*04:413	C	all	4.3970000000000004e-06	4
C*04:413	C	amr	0	0
C*04:413	C	eas	0	0
C*04:413	C	eur	4.653e-6	4
C*04:413	C	sas	0	0
C*04:414	C	afr	0	0
C*04:414	C	all	7.695e-6	7
C*04:414	C	amr	0	0
C*04:414	C	eas	0	0
C*04:414	C	eur	8.143e-6	7
C*04:414	C	sas	0	0
C*04:423	C	afr	0	0
C*04:423	C	all	1.099e-6	1
C*04:423	C	amr	0	0
C*04:423	C	eas	0	0
C*04:423	C	eur	1.163e-6	1
C*04:423	C	sas	0	0
C*04:428Q	C	afr	0	0
C*04:428Q	C	all	1.099e-6	1
C*04:428Q	C	amr	0	0
C*04:428Q	C	eas	0	0
C*04:428Q	C	eur	1.163e-6	1
C*04:428Q	C	sas	0	0
C*04:42:01	C	afr	0	0
C*04:42:01	C	all	4.3970000000000004e-06	4
C*04:42:01	C	amr	0	0
C*04:42:01	C	eas	0	0
C*04:42:01	C	eur	4.653e-6	4
C*04:42:01	C	sas	0	0
C*04:430	C	afr	0	0
C*04:430	C	all	2.199e-6	2
C*04:430	C	amr	0	0
C*04:430	C	eas	0	0
C*04:430	C	eur	2.327e-6	2
C*04:430	C	sas	0	0
C*04:431	C	afr	5.731e-5	1
C*04:431	C	all	9.784e-5	89
C*04:431	C	amr	1.725e-4	1
C*04:431	C	eas	0	0
C*04:431	C	eur	9.888e-5	85
C*04:431	C	sas	1.058e-4	2
C*04:432	C	afr	2.865e-4	5
C*04:432	C	all	2.254e-4	205
C*04:432	C	amr	0	0
C*04:432	C	eas	1.889e-4	1
C*04:432	C	eur	2.268e-4	195
C*04:432	C	sas	2.117e-4	4
C*04:443	C	afr	0	0
C*04:443	C	all	2.199e-6	2
C*04:443	C	amr	0	0
C*04:443	C	eas	0	0
C*04:443	C	eur	2.327e-6	2
C*04:443	C	sas	0	0
C*04:453	C	afr	0	0
C*04:453	C	all	1.099e-6	1
C*04:453	C	amr	0	0
C*04:453	C	eas	0	0
C*04:453	C	eur	1.163e-6	1
C*04:453	C	sas	0	0
C*04:454	C	afr	5.731e-5	1
C*04:454	C	all	3.298e-6	3
C*04:454	C	amr	0	0
C*04:454	C	eas	0	0
C*04:454	C	eur	2.327e-6	2
C*04:454	C	sas	0	0
C*04:46	C	afr	0	0
C*04:46	C	all	1.099e-6	1
C*04:46	C	amr	0	0
C*04:46	C	eas	0	0
C*04:46	C	eur	1.163e-6	1
C*04:46	C	sas	0	0
C*04:49	C	afr	0	0
C*04:49	C	all	6.596e-6	6
C*04:49	C	amr	0	0
C*04:49	C	eas	0	0
C*04:49	C	eur	6.98e-6	6
C*04:49	C	sas	0	0
C*04:50	C	afr	0	0
C*04:50	C	all	1.099e-6	1
C*04:50	C	amr	0	0
C*04:50	C	eas	0	0
C*04:50	C	eur	1.163e-6	1
C*04:50	C	sas	0	0
C*04:54:02	C	afr	0	0
C*04:54:02	C	all	2.199e-6	2
C*04:54:02	C	amr	0	0
C*04:54:02	C	eas	0	0
C*04:54:02	C	eur	2.327e-6	2
C*04:54:02	C	sas	0	0
C*04:55	C	afr	0	0
C*04:55	C	all	2.528e-5	23
C*04:55	C	amr	0	0
C*04:55	C	eas	0	0
C*04:55	C	eur	2.676e-5	23
C*04:55	C	sas	0	0
C*04:68	C	afr	0	0
C*04:68	C	all	5.497e-6	5
C*04:68	C	amr	0	0
C*04:68	C	eas	0	0
C*04:68	C	eur	4.653e-6	4
C*04:68	C	sas	5.292e-5	1
C*04:79	C	afr	0	0
C*04:79	C	all	8.795e-6	8
C*04:79	C	amr	0	0
C*04:79	C	eas	0	0
C*04:79	C	eur	9.306e-6	8
C*04:79	C	sas	0	0
C*04:94:01	C	afr	2.292e-4	4
C*04:94:01	C	all	9.894e-6	9
C*04:94:01	C	amr	0	0
C*04:94:01	C	eas	0	0
C*04:94:01	C	eur	5.816e-6	5
C*04:94:01	C	sas	0	0
C*05:01:01	C	afr	0.02052	358
C*05:01:01	C	all	0.09899	90048
C*05:01:01	C	amr	0.04451	258
C*05:01:01	C	eas	0.007556	40
C*05:01:01	C	eur	0.1034	88926
C*05:01:01	C	sas	0.01217	230
C*05:01:02	C	afr	0	0
C*05:01:02	C	all	8.795e-6	8
C*05:01:02	C	amr	0	0
C*05:01:02	C	eas	0	0
C*05:01:02	C	eur	9.306e-6	8
C*05:01:02	C	sas	0	0
C*05:01:03	C	afr	0	0
C*05:01:03	C	all	4.3970000000000004e-06	4
C*05:01:03	C	amr	0	0
C*05:01:03	C	eas	0	0
C*05:01:03	C	eur	4.653e-6	4
C*05:01:03	C	sas	0	0
C*05:01:04	C	afr	0	0
C*05:01:04	C	all	3.298e-6	3
C*05:01:04	C	amr	0	0
C*05:01:04	C	eas	0	0
C*05:01:04	C	eur	3.49e-6	3
C*05:01:04	C	sas	0	0
C*05:01:05	C	afr	0	0
C*05:01:05	C	all	4.287e-5	39
C*05:01:05	C	amr	0	0
C*05:01:05	C	eas	0	0
C*05:01:05	C	eur	4.42e-5	38
C*05:01:05	C	sas	0	0
C*05:01:08	C	afr	0	0
C*05:01:08	C	all	2.199e-6	2
C*05:01:08	C	amr	0	0
C*05:01:08	C	eas	0	0
C*05:01:08	C	eur	2.327e-6	2
C*05:01:08	C	sas	0	0
C*05:01:09	C	afr	0	0
C*05:01:09	C	all	2.199e-6	2
C*05:01:09	C	amr	0	0
C*05:01:09	C	eas	0	0
C*05:01:09	C	eur	2.327e-6	2
C*05:01:09	C	sas	0	0
C*05:01:11	C	afr	0	0
C*05:01:11	C	all	6.596e-6	6
C*05:01:11	C	amr	0	0
C*05:01:11	C	eas	0	0
C*05:01:11	C	eur	6.98e-6	6
C*05:01:11	C	sas	0	0
C*05:01:15	C	afr	2.865e-4	5
C*05:01:15	C	all	5.64e-4	513
C*05:01:15	C	amr	1.725e-4	1
C*05:01:15	C	eas	0	0
C*05:01:15	C	eur	5.851e-4	503
C*05:01:15	C	sas	0	0
C*05:01:16	C	afr	0	0
C*05:01:16	C	all	1.429e-5	13
C*05:01:16	C	amr	0	0
C*05:01:16	C	eas	0	0
C*05:01:16	C	eur	1.512e-5	13
C*05:01:16	C	sas	0	0
C*05:01:21	C	afr	0	0
C*05:01:21	C	all	2.199e-6	2
C*05:01:21	C	amr	0	0
C*05:01:21	C	eas	0	0
C*05:01:21	C	eur	2.327e-6	2
C*05:01:21	C	sas	0	0
C*05:01:29	C	afr	0	0
C*05:01:29	C	all	1.099e-6	1
C*05:01:29	C	amr	0	0
C*05:01:29	C	eas	0	0
C*05:01:29	C	eur	1.163e-6	1
C*05:01:29	C	sas	0	0
C*05:01:35	C	afr	0	0
C*05:01:35	C	all	1.099e-6	1
C*05:01:35	C	amr	0	0
C*05:01:35	C	eas	0	0
C*05:01:35	C	eur	1.163e-6	1
C*05:01:35	C	sas	0	0
C*05:01:38	C	afr	0	0
C*05:01:38	C	all	1.099e-6	1
C*05:01:38	C	amr	0	0
C*05:01:38	C	eas	0	0
C*05:01:38	C	eur	1.163e-6	1
C*05:01:38	C	sas	0	0
C*05:01:47	C	afr	0	0
C*05:01:47	C	all	2.199e-6	2
C*05:01:47	C	amr	0	0
C*05:01:47	C	eas	0	0
C*05:01:47	C	eur	2.327e-6	2
C*05:01:47	C	sas	0	0
C*05:01:48	C	afr	0	0
C*05:01:48	C	all	1.099e-6	1
C*05:01:48	C	amr	0	0
C*05:01:48	C	eas	0	0
C*05:01:48	C	eur	1.163e-6	1
C*05:01:48	C	sas	0	0
C*05:01:52	C	afr	0	0
C*05:01:52	C	all	2.199e-6	2
C*05:01:52	C	amr	0	0
C*05:01:52	C	eas	0	0
C*05:01:52	C	eur	2.327e-6	2
C*05:01:52	C	sas	0	0
C*05:01:57	C	afr	0	0
C*05:01:57	C	all	3.298e-6	3
C*05:01:57	C	amr	0	0
C*05:01:57	C	eas	0	0
C*05:01:57	C	eur	3.49e-6	3
C*05:01:57	C	sas	0	0
C*05:01:65	C	afr	0	0
C*05:01:65	C	all	2.199e-6	2
C*05:01:65	C	amr	0	0
C*05:01:65	C	eas	0	0
C*05:01:65	C	eur	2.327e-6	2
C*05:01:65	C	sas	0	0
C*05:04:01	C	afr	0	0
C*05:04:01	C	all	4.3970000000000004e-06	4
C*05:04:01	C	amr	1.725e-4	1
C*05:04:01	C	eas	0	0
C*05:04:01	C	eur	3.49e-6	3
C*05:04:01	C	sas	0	0
C*05:05:01	C	afr	5.731e-5	1
C*05:05:01	C	all	1.726e-4	157
C*05:05:01	C	amr	0	0
C*05:05:01	C	eas	0	0
C*05:05:01	C	eur	1.803e-4	155
C*05:05:01	C	sas	0	0
C*05:08	C	afr	0	0
C*05:08	C	all	1.099e-5	10
C*05:08	C	amr	0	0
C*05:08	C	eas	0	0
C*05:08	C	eur	1.163e-5	10
C*05:08	C	sas	0	0
C*05:09:01	C	afr	0	0
C*05:09:01	C	all	9.674e-5	88
C*05:09:01	C	amr	1.725e-4	1
C*05:09:01	C	eas	1.889e-4	1
C*05:09:01	C	eur	9.888e-5	85
C*05:09:01	C	sas	5.292e-5	1
C*05:09:02	C	afr	0	0
C*05:09:02	C	all	3.298e-6	3
C*05:09:02	C	amr	0	0
C*05:09:02	C	eas	0	0
C*05:09:02	C	eur	3.49e-6	3
C*05:09:02	C	sas	0	0
C*05:10	C	afr	5.731e-5	1
C*05:10	C	all	2.748e-5	25
C*05:10	C	amr	0	0
C*05:10	C	eas	0	0
C*05:10	C	eur	2.792e-5	24
C*05:10	C	sas	0	0
C*05:102	C	afr	0	0
C*05:102	C	all	1.099e-6	1
C*05:102	C	amr	0	0
C*05:102	C	eas	0	0
C*05:102	C	eur	1.163e-6	1
C*05:102	C	sas	0	0
C*05:103:01	C	afr	0	0
C*05:103:01	C	all	6.596e-6	6
C*05:103:01	C	amr	0	0
C*05:103:01	C	eas	0	0
C*05:103:01	C	eur	6.98e-6	6
C*05:103:01	C	sas	0	0
C*05:103:02	C	afr	0	0
C*05:103:02	C	all	3.958e-5	36
C*05:103:02	C	amr	0	0
C*05:103:02	C	eas	0	0
C*05:103:02	C	eur	4.188e-5	36
C*05:103:02	C	sas	0	0
C*05:104	C	afr	0	0
C*05:104	C	all	2.199e-6	2
C*05:104	C	amr	0	0
C*05:104	C	eas	0	0
C*05:104	C	eur	2.327e-6	2
C*05:104	C	sas	0	0
C*05:105	C	afr	0	0
C*05:105	C	all	1.099e-6	1
C*05:105	C	amr	0	0
C*05:105	C	eas	0	0
C*05:105	C	eur	1.163e-6	1
C*05:105	C	sas	0	0
C*05:108	C	afr	0	0
C*05:108	C	all	1.099e-6	1
C*05:108	C	amr	0	0
C*05:108	C	eas	0	0
C*05:108	C	eur	1.163e-6	1
C*05:108	C	sas	0	0
C*05:11	C	afr	5.731e-5	1
C*05:11	C	all	4.3970000000000004e-06	4
C*05:11	C	amr	0	0
C*05:11	C	eas	0	0
C*05:11	C	eur	3.49e-6	3
C*05:11	C	sas	0	0
C*05:111	C	afr	0	0
C*05:111	C	all	3.738e-5	34
C*05:111	C	amr	0	0
C*05:111	C	eas	0	0
C*05:111	C	eur	3.955e-5	34
C*05:111	C	sas	0	0
C*05:142	C	afr	0	0
C*05:142	C	all	1.099e-6	1
C*05:142	C	amr	0	0
C*05:142	C	eas	0	0
C*05:142	C	eur	1.163e-6	1
C*05:142	C	sas	0	0
C*05:145	C	afr	0	0
C*05:145	C	all	2.199e-6	2
C*05:145	C	amr	0	0
C*05:145	C	eas	0	0
C*05:145	C	eur	2.327e-6	2
C*05:145	C	sas	0	0
C*05:158	C	afr	0	0
C*05:158	C	all	3.298e-6	3
C*05:158	C	amr	0	0
C*05:158	C	eas	0	0
C*05:158	C	eur	3.49e-6	3
C*05:158	C	sas	0	0
C*05:16	C	afr	5.731e-5	1
C*05:16	C	all	2.638e-5	24
C*05:16	C	amr	0	0
C*05:16	C	eas	0	0
C*05:16	C	eur	2.676e-5	23
C*05:16	C	sas	0	0
C*05:172	C	afr	0	0
C*05:172	C	all	6.486e-5	59
C*05:172	C	amr	0	0
C*05:172	C	eas	0	0
C*05:172	C	eur	6.863e-5	59
C*05:172	C	sas	0	0
C*05:187	C	afr	5.731e-5	1
C*05:187	C	all	2.199e-6	2
C*05:187	C	amr	0	0
C*05:187	C	eas	0	0
C*05:187	C	eur	1.163e-6	1
C*05:187	C	sas	0	0
C*05:18:01	C	afr	0	0
C*05:18:01	C	all	3.298e-6	3
C*05:18:01	C	amr	0	0
C*05:18:01	C	eas	0	0
C*05:18:01	C	eur	3.49e-6	3
C*05:18:01	C	sas	0	0
C*05:18:05	C	afr	0	0
C*05:18:05	C	all	6.596e-6	6
C*05:18:05	C	amr	0	0
C*05:18:05	C	eas	0	0
C*05:18:05	C	eur	6.98e-6	6
C*05:18:05	C	sas	0	0
C*05:18:06	C	afr	5.731e-5	1
C*05:18:06	C	all	2.353e-4	214
C*05:18:06	C	amr	0	0
C*05:18:06	C	eas	0	0
C*05:18:06	C	eur	2.455e-4	211
C*05:18:06	C	sas	5.292e-5	1
C*05:192	C	afr	0	0
C*05:192	C	all	1.869e-5	17
C*05:192	C	amr	0	0
C*05:192	C	eas	0	0
C*05:192	C	eur	1.978e-5	17
C*05:192	C	sas	0	0
C*05:197	C	afr	0	0
C*05:197	C	all	1.099e-6	1
C*05:197	C	amr	0	0
C*05:197	C	eas	0	0
C*05:197	C	eur	1.163e-6	1
C*05:197	C	sas	0	0
C*05:199	C	afr	0	0
C*05:199	C	all	8.795e-6	8
C*05:199	C	amr	0	0
C*05:199	C	eas	0	0
C*05:199	C	eur	9.306e-6	8
C*05:199	C	sas	0	0
C*05:212	C	afr	5.158e-4	9
C*05:212	C	all	0.004426	4026
C*05:212	C	amr	0.001035	6
C*05:212	C	eas	1.889e-4	1
C*05:212	C	eur	0.004641	3990
C*05:212	C	sas	6.35e-4	12
C*05:214	C	afr	0	0
C*05:214	C	all	5.497e-6	5
C*05:214	C	amr	0	0
C*05:214	C	eas	0	0
C*05:214	C	eur	5.816e-6	5
C*05:214	C	sas	0	0
C*05:222	C	afr	0	0
C*05:222	C	all	1.099e-6	1
C*05:222	C	amr	0	0
C*05:222	C	eas	0	0
C*05:222	C	eur	1.163e-6	1
C*05:222	C	sas	0	0
C*05:224	C	afr	0	0
C*05:224	C	all	1.099e-6	1
C*05:224	C	amr	0	0
C*05:224	C	eas	0	0
C*05:224	C	eur	1.163e-6	1
C*05:224	C	sas	0	0
C*05:225	C	afr	0	0
C*05:225	C	all	2.199e-6	2
C*05:225	C	amr	0	0
C*05:225	C	eas	0	0
C*05:225	C	eur	2.327e-6	2
C*05:225	C	sas	0	0
C*05:22:01	C	afr	0	0
C*05:22:01	C	all	5.497e-6	5
C*05:22:01	C	amr	0	0
C*05:22:01	C	eas	0	0
C*05:22:01	C	eur	5.816e-6	5
C*05:22:01	C	sas	0	0
C*05:24	C	afr	0	0
C*05:24	C	all	1.099e-6	1
C*05:24	C	amr	0	0
C*05:24	C	eas	0	0
C*05:24	C	eur	1.163e-6	1
C*05:24	C	sas	0	0
C*05:242	C	afr	0	0
C*05:242	C	all	4.3970000000000004e-06	4
C*05:242	C	amr	0	0
C*05:242	C	eas	0	0
C*05:242	C	eur	4.653e-6	4
C*05:242	C	sas	0	0
C*05:248	C	afr	1.146e-4	2
C*05:248	C	all	3.749e-4	341
C*05:248	C	amr	0	0
C*05:248	C	eas	0	0
C*05:248	C	eur	3.932e-4	338
C*05:248	C	sas	0	0
C*05:249	C	afr	0	0
C*05:249	C	all	1.099e-6	1
C*05:249	C	amr	0	0
C*05:249	C	eas	0	0
C*05:249	C	eur	1.163e-6	1
C*05:249	C	sas	0	0
C*05:25	C	afr	0	0
C*05:25	C	all	1.099e-6	1
C*05:25	C	amr	0	0
C*05:25	C	eas	0	0
C*05:25	C	eur	1.163e-6	1
C*05:25	C	sas	0	0
C*05:261	C	afr	0	0
C*05:261	C	all	7.695e-6	7
C*05:261	C	amr	0	0
C*05:261	C	eas	0	0
C*05:261	C	eur	8.143e-6	7
C*05:261	C	sas	0	0
C*05:29:01	C	afr	0	0
C*05:29:01	C	all	5.167e-5	47
C*05:29:01	C	amr	0	0
C*05:29:01	C	eas	0	0
C*05:29:01	C	eur	5.351e-5	46
C*05:29:01	C	sas	0	0
C*05:29:02	C	afr	0	0
C*05:29:02	C	all	1.099e-6	1
C*05:29:02	C	amr	1.725e-4	1
C*05:29:02	C	eas	0	0
C*05:29:02	C	eur	0	0
C*05:29:02	C	sas	0	0
C*05:35	C	afr	0	0
C*05:35	C	all	1.099e-6	1
C*05:35	C	amr	0	0
C*05:35	C	eas	0	0
C*05:35	C	eur	1.163e-6	1
C*05:35	C	sas	0	0
C*05:36	C	afr	0	0
C*05:36	C	all	2.462e-4	224
C*05:36	C	amr	3.451e-4	2
C*05:36	C	eas	0	0
C*05:36	C	eur	2.559e-4	220
C*05:36	C	sas	1.058e-4	2
C*05:37	C	afr	0	0
C*05:37	C	all	9.454e-5	86
C*05:37	C	amr	0	0
C*05:37	C	eas	0	0
C*05:37	C	eur	1e-4	86
C*05:37	C	sas	0	0
C*05:39	C	afr	0	0
C*05:39	C	all	2.199e-6	2
C*05:39	C	amr	0	0
C*05:39	C	eas	0	0
C*05:39	C	eur	2.327e-6	2
C*05:39	C	sas	0	0
C*05:41	C	afr	0	0
C*05:41	C	all	1.099e-6	1
C*05:41	C	amr	0	0
C*05:41	C	eas	0	0
C*05:41	C	eur	1.163e-6	1
C*05:41	C	sas	0	0
C*05:42	C	afr	0	0
C*05:42	C	all	4.068e-5	37
C*05:42	C	amr	0	0
C*05:42	C	eas	0	0
C*05:42	C	eur	4.188e-5	36
C*05:42	C	sas	5.292e-5	1
C*05:43	C	afr	0	0
C*05:43	C	all	5.497e-6	5
C*05:43	C	amr	0	0
C*05:43	C	eas	0	0
C*05:43	C	eur	5.816e-6	5
C*05:43	C	sas	0	0
C*05:46:01	C	afr	0	0
C*05:46:01	C	all	5.607e-5	51
C*05:46:01	C	amr	0	0
C*05:46:01	C	eas	0	0
C*05:46:01	C	eur	5.933e-5	51
C*05:46:01	C	sas	0	0
C*05:52	C	afr	0	0
C*05:52	C	all	1.099e-6	1
C*05:52	C	amr	0	0
C*05:52	C	eas	0	0
C*05:52	C	eur	1.163e-6	1
C*05:52	C	sas	0	0
C*05:53	C	afr	5.731e-5	1
C*05:53	C	all	2.199e-5	20
C*05:53	C	amr	0	0
C*05:53	C	eas	0	0
C*05:53	C	eur	2.21e-5	19
C*05:53	C	sas	0	0
C*05:55	C	afr	0	0
C*05:55	C	all	9.894e-6	9
C*05:55	C	amr	0	0
C*05:55	C	eas	0	0
C*05:55	C	eur	1.047e-5	9
C*05:55	C	sas	0	0
C*05:64:01	C	afr	0	0
C*05:64:01	C	all	1.099e-6	1
C*05:64:01	C	amr	0	0
C*05:64:01	C	eas	0	0
C*05:64:01	C	eur	1.163e-6	1
C*05:64:01	C	sas	0	0
C*05:68	C	afr	0	0
C*05:68	C	all	1.099e-6	1
C*05:68	C	amr	0	0
C*05:68	C	eas	0	0
C*05:68	C	eur	1.163e-6	1
C*05:68	C	sas	0	0
C*05:77	C	afr	0	0
C*05:77	C	all	1.099e-6	1
C*05:77	C	amr	0	0
C*05:77	C	eas	0	0
C*05:77	C	eur	1.163e-6	1
C*05:77	C	sas	0	0
C*05:85	C	afr	0	0
C*05:85	C	all	7.695e-6	7
C*05:85	C	amr	0	0
C*05:85	C	eas	0	0
C*05:85	C	eur	8.143e-6	7
C*05:85	C	sas	0	0
C*05:93	C	afr	0	0
C*05:93	C	all	5.497e-6	5
C*05:93	C	amr	0	0
C*05:93	C	eas	0	0
C*05:93	C	eur	5.816e-6	5
C*05:93	C	sas	0	0
C*05:98	C	afr	0	0
C*05:98	C	all	3.298e-6	3
C*05:98	C	amr	0	0
C*05:98	C	eas	0	0
C*05:98	C	eur	3.49e-6	3
C*05:98	C	sas	0	0
C*06:02:01	C	afr	0.06779	1183
C*06:02:01	C	all	0.08861	80607
C*06:02:01	C	amr	0.09593	556
C*06:02:01	C	eas	0.03362	178
C*06:02:01	C	eur	0.08842	76008
C*06:02:01	C	sas	0.1285	2429
C*06:02:03	C	afr	2.865e-4	5
C*06:02:03	C	all	8.795e-6	8
C*06:02:03	C	amr	0	0
C*06:02:03	C	eas	0	0
C*06:02:03	C	eur	2.327e-6	2
C*06:02:03	C	sas	5.292e-5	1
C*06:02:08	C	afr	0	0
C*06:02:08	C	all	1.099e-5	10
C*06:02:08	C	amr	0	0
C*06:02:08	C	eas	0	0
C*06:02:08	C	eur	1.047e-5	9
C*06:02:08	C	sas	5.292e-5	1
C*06:02:10	C	afr	0	0
C*06:02:10	C	all	1.099e-6	1
C*06:02:10	C	amr	0	0
C*06:02:10	C	eas	0	0
C*06:02:10	C	eur	1.163e-6	1
C*06:02:10	C	sas	0	0
C*06:02:15	C	afr	0	0
C*06:02:15	C	all	1.099e-6	1
C*06:02:15	C	amr	0	0
C*06:02:15	C	eas	0	0
C*06:02:15	C	eur	1.163e-6	1
C*06:02:15	C	sas	0	0
C*06:02:17	C	afr	0	0
C*06:02:17	C	all	1.099e-6	1
C*06:02:17	C	amr	0	0
C*06:02:17	C	eas	0	0
C*06:02:17	C	eur	1.163e-6	1
C*06:02:17	C	sas	0	0
C*06:02:23	C	afr	1.719e-4	3
C*06:02:23	C	all	4.068e-5	37
C*06:02:23	C	amr	0	0
C*06:02:23	C	eas	0	0
C*06:02:23	C	eur	3.955e-5	34
C*06:02:23	C	sas	0	0
C*06:02:26	C	afr	0	0
C*06:02:26	C	all	5.497e-6	5
C*06:02:26	C	amr	0	0
C*06:02:26	C	eas	0	0
C*06:02:26	C	eur	5.816e-6	5
C*06:02:26	C	sas	0	0
C*06:02:38	C	afr	0	0
C*06:02:38	C	all	1.099e-6	1
C*06:02:38	C	amr	0	0
C*06:02:38	C	eas	0	0
C*06:02:38	C	eur	1.163e-6	1
C*06:02:38	C	sas	0	0
C*06:02:39	C	afr	0	0
C*06:02:39	C	all	1.099e-6	1
C*06:02:39	C	amr	1.725e-4	1
C*06:02:39	C	eas	0	0
C*06:02:39	C	eur	0	0
C*06:02:39	C	sas	0	0
C*06:02:41	C	afr	0	0
C*06:02:41	C	all	3.298e-6	3
C*06:02:41	C	amr	0	0
C*06:02:41	C	eas	0	0
C*06:02:41	C	eur	3.49e-6	3
C*06:02:41	C	sas	0	0
C*06:02:50	C	afr	0	0
C*06:02:50	C	all	1.099e-6	1
C*06:02:50	C	amr	0	0
C*06:02:50	C	eas	0	0
C*06:02:50	C	eur	1.163e-6	1
C*06:02:50	C	sas	0	0
C*06:02:52	C	afr	0	0
C*06:02:52	C	all	1.099e-6	1
C*06:02:52	C	amr	0	0
C*06:02:52	C	eas	0	0
C*06:02:52	C	eur	1.163e-6	1
C*06:02:52	C	sas	0	0
C*06:02:57	C	afr	0	0
C*06:02:57	C	all	2.199e-6	2
C*06:02:57	C	amr	0	0
C*06:02:57	C	eas	0	0
C*06:02:57	C	eur	2.327e-6	2
C*06:02:57	C	sas	0	0
C*06:02:60	C	afr	0	0
C*06:02:60	C	all	7.695e-6	7
C*06:02:60	C	amr	0	0
C*06:02:60	C	eas	0	0
C*06:02:60	C	eur	8.143e-6	7
C*06:02:60	C	sas	0	0
C*06:02:64	C	afr	0	0
C*06:02:64	C	all	1.539e-5	14
C*06:02:64	C	amr	0	0
C*06:02:64	C	eas	0	0
C*06:02:64	C	eur	1.629e-5	14
C*06:02:64	C	sas	0	0
C*06:02:78	C	afr	0	0
C*06:02:78	C	all	8.795e-6	8
C*06:02:78	C	amr	0	0
C*06:02:78	C	eas	0	0
C*06:02:78	C	eur	9.306e-6	8
C*06:02:78	C	sas	0	0
C*06:04:01	C	afr	2.865e-4	5
C*06:04:01	C	all	4.43e-4	403
C*06:04:01	C	amr	0	0
C*06:04:01	C	eas	1.889e-4	1
C*06:04:01	C	eur	3.955e-4	340
C*06:04:01	C	sas	0.003016	57
C*06:06:01	C	afr	2.865e-4	5
C*06:06:01	C	all	1.605e-4	146
C*06:06:01	C	amr	0	0
C*06:06:01	C	eas	0	0
C*06:06:01	C	eur	1.629e-4	140
C*06:06:01	C	sas	0	0
C*06:07	C	afr	0	0
C*06:07	C	all	2.748e-5	25
C*06:07	C	amr	0	0
C*06:07	C	eas	0	0
C*06:07	C	eur	2.908e-5	25
C*06:07	C	sas	0	0
C*06:08	C	afr	1.146e-4	2
C*06:08	C	all	2.199e-6	2
C*06:08	C	amr	0	0
C*06:08	C	eas	0	0
C*06:08	C	eur	0	0
C*06:08	C	sas	0	0
C*06:09:01	C	afr	0	0
C*06:09:01	C	all	1.099e-6	1
C*06:09:01	C	amr	0	0
C*06:09:01	C	eas	0	0
C*06:09:01	C	eur	1.163e-6	1
C*06:09:01	C	sas	0	0
C*06:106:02	C	afr	0	0
C*06:106:02	C	all	1.099e-6	1
C*06:106:02	C	amr	0	0
C*06:106:02	C	eas	0	0
C*06:106:02	C	eur	1.163e-6	1
C*06:106:02	C	sas	0	0
C*06:11	C	afr	0	0
C*06:11	C	all	1.099e-6	1
C*06:11	C	amr	0	0
C*06:11	C	eas	0	0
C*06:11	C	eur	1.163e-6	1
C*06:11	C	sas	0	0
C*06:111	C	afr	0	0
C*06:111	C	all	1.099e-6	1
C*06:111	C	amr	0	0
C*06:111	C	eas	0	0
C*06:111	C	eur	1.163e-6	1
C*06:111	C	sas	0	0
C*06:127:01	C	afr	2.292e-4	4
C*06:127:01	C	all	1.583e-4	144
C*06:127:01	C	amr	5.176e-4	3
C*06:127:01	C	eas	0	0
C*06:127:01	C	eur	1.594e-4	137
C*06:127:01	C	sas	0	0
C*06:127:02	C	afr	0	0
C*06:127:02	C	all	5.497e-6	5
C*06:127:02	C	amr	0	0
C*06:127:02	C	eas	0	0
C*06:127:02	C	eur	4.653e-6	4
C*06:127:02	C	sas	5.292e-5	1
C*06:129	C	afr	0	0
C*06:129	C	all	2.199e-6	2
C*06:129	C	amr	0	0
C*06:129	C	eas	0	0
C*06:129	C	eur	2.327e-6	2
C*06:129	C	sas	0	0
C*06:13	C	afr	0	0
C*06:13	C	all	7.695e-6	7
C*06:13	C	amr	0	0
C*06:13	C	eas	0	0
C*06:13	C	eur	8.143e-6	7
C*06:13	C	sas	0	0
C*06:132:01	C	afr	0	0
C*06:132:01	C	all	6.596e-6	6
C*06:132:01	C	amr	0	0
C*06:132:01	C	eas	0	0
C*06:132:01	C	eur	6.98e-6	6
C*06:132:01	C	sas	0	0
C*06:132:02	C	afr	0	0
C*06:132:02	C	all	1.099e-6	1
C*06:132:02	C	amr	0	0
C*06:132:02	C	eas	0	0
C*06:132:02	C	eur	0	0
C*06:132:02	C	sas	5.292e-5	1
C*06:136	C	afr	0	0
C*06:136	C	all	2.199e-6	2
C*06:136	C	amr	0	0
C*06:136	C	eas	0	0
C*06:136	C	eur	2.327e-6	2
C*06:136	C	sas	0	0
C*06:138	C	afr	5.731e-5	1
C*06:138	C	all	1.099e-6	1
C*06:138	C	amr	0	0
C*06:138	C	eas	0	0
C*06:138	C	eur	0	0
C*06:138	C	sas	0	0
C*06:14	C	afr	0	0
C*06:14	C	all	4.3970000000000004e-06	4
C*06:14	C	amr	0	0
C*06:14	C	eas	0	0
C*06:14	C	eur	3.49e-6	3
C*06:14	C	sas	5.292e-5	1
C*06:143	C	afr	0	0
C*06:143	C	all	4.3970000000000004e-06	4
C*06:143	C	amr	0	0
C*06:143	C	eas	1.889e-4	1
C*06:143	C	eur	3.49e-6	3
C*06:143	C	sas	0	0
C*06:17	C	afr	0	0
C*06:17	C	all	5.497e-6	5
C*06:17	C	amr	0	0
C*06:17	C	eas	1.889e-4	1
C*06:17	C	eur	4.653e-6	4
C*06:17	C	sas	0	0
C*06:197	C	afr	0	0
C*06:197	C	all	3.298e-6	3
C*06:197	C	amr	0	0
C*06:197	C	eas	0	0
C*06:197	C	eur	3.49e-6	3
C*06:197	C	sas	0	0
C*06:198	C	afr	0	0
C*06:198	C	all	2.309e-5	21
C*06:198	C	amr	0	0
C*06:198	C	eas	0	0
C*06:198	C	eur	2.443e-5	21
C*06:198	C	sas	0	0
C*06:210	C	afr	0	0
C*06:210	C	all	1.099e-6	1
C*06:210	C	amr	0	0
C*06:210	C	eas	0	0
C*06:210	C	eur	0	0
C*06:210	C	sas	5.292e-5	1
C*06:213	C	afr	1.146e-4	2
C*06:213	C	all	5.936e-5	54
C*06:213	C	amr	0	0
C*06:213	C	eas	1.889e-4	1
C*06:213	C	eur	5.933e-5	51
C*06:213	C	sas	0	0
C*06:214	C	afr	0	0
C*06:214	C	all	1.099e-6	1
C*06:214	C	amr	0	0
C*06:214	C	eas	0	0
C*06:214	C	eur	1.163e-6	1
C*06:214	C	sas	0	0
C*06:217	C	afr	5.731e-5	1
C*06:217	C	all	1.209e-4	110
C*06:217	C	amr	0	0
C*06:217	C	eas	1.889e-4	1
C*06:217	C	eur	1.245e-4	107
C*06:217	C	sas	0	0
C*06:224	C	afr	0	0
C*06:224	C	all	1.099e-6	1
C*06:224	C	amr	0	0
C*06:224	C	eas	0	0
C*06:224	C	eur	1.163e-6	1
C*06:224	C	sas	0	0
C*06:227	C	afr	0	0
C*06:227	C	all	2.199e-6	2
C*06:227	C	amr	0	0
C*06:227	C	eas	0	0
C*06:227	C	eur	2.327e-6	2
C*06:227	C	sas	0	0
C*06:228	C	afr	1.719e-4	3
C*06:228	C	all	4.507e-5	41
C*06:228	C	amr	0	0
C*06:228	C	eas	0	0
C*06:228	C	eur	4.304e-5	37
C*06:228	C	sas	5.292e-5	1
C*06:23	C	afr	0	0
C*06:23	C	all	1.099e-6	1
C*06:23	C	amr	0	0
C*06:23	C	eas	0	0
C*06:23	C	eur	1.163e-6	1
C*06:23	C	sas	0	0
C*06:232	C	afr	0	0
C*06:232	C	all	1.099e-6	1
C*06:232	C	amr	0	0
C*06:232	C	eas	0	0
C*06:232	C	eur	0	0
C*06:232	C	sas	5.292e-5	1
C*06:234	C	afr	0	0
C*06:234	C	all	1.099e-6	1
C*06:234	C	amr	0	0
C*06:234	C	eas	0	0
C*06:234	C	eur	1.163e-6	1
C*06:234	C	sas	0	0
C*06:240	C	afr	0	0
C*06:240	C	all	1.099e-6	1
C*06:240	C	amr	0	0
C*06:240	C	eas	0	0
C*06:240	C	eur	1.163e-6	1
C*06:240	C	sas	0	0
C*06:244	C	afr	0	0
C*06:244	C	all	1.099e-5	10
C*06:244	C	amr	0	0
C*06:244	C	eas	0	0
C*06:244	C	eur	1.163e-5	10
C*06:244	C	sas	0	0
C*06:246	C	afr	0	0
C*06:246	C	all	3.298e-6	3
C*06:246	C	amr	0	0
C*06:246	C	eas	0	0
C*06:246	C	eur	3.49e-6	3
C*06:246	C	sas	0	0
C*06:255	C	afr	0	0
C*06:255	C	all	5.497e-6	5
C*06:255	C	amr	0	0
C*06:255	C	eas	0	0
C*06:255	C	eur	5.816e-6	5
C*06:255	C	sas	0	0
C*06:258	C	afr	5.731e-5	1
C*06:258	C	all	1.099e-6	1
C*06:258	C	amr	0	0
C*06:258	C	eas	0	0
C*06:258	C	eur	0	0
C*06:258	C	sas	0	0
C*06:266	C	afr	9.742e-4	17
C*06:266	C	all	6.629e-4	603
C*06:266	C	amr	6.901e-4	4
C*06:266	C	eas	0	0
C*06:266	C	eur	6.572e-4	565
C*06:266	C	sas	7.937e-4	15
C*06:27	C	afr	0	0
C*06:27	C	all	1.759e-5	16
C*06:27	C	amr	0	0
C*06:27	C	eas	0	0
C*06:27	C	eur	0	0
C*06:27	C	sas	8.467e-4	16
C*06:271	C	afr	0	0
C*06:271	C	all	2.199e-6	2
C*06:271	C	amr	0	0
C*06:271	C	eas	0	0
C*06:271	C	eur	2.327e-6	2
C*06:271	C	sas	0	0
C*06:272	C	afr	0	0
C*06:272	C	all	1.099e-6	1
C*06:272	C	amr	0	0
C*06:272	C	eas	0	0
C*06:272	C	eur	1.163e-6	1
C*06:272	C	sas	0	0
C*06:274	C	afr	0	0
C*06:274	C	all	4.287e-5	39
C*06:274	C	amr	0	0
C*06:274	C	eas	0	0
C*06:274	C	eur	4.42e-5	38
C*06:274	C	sas	0	0
C*06:276	C	afr	5.731e-5	1
C*06:276	C	all	6.706e-5	61
C*06:276	C	amr	0	0
C*06:276	C	eas	1.889e-4	1
C*06:276	C	eur	6.863e-5	59
C*06:276	C	sas	0	0
C*06:277:01	C	afr	0	0
C*06:277:01	C	all	1.099e-6	1
C*06:277:01	C	amr	0	0
C*06:277:01	C	eas	0	0
C*06:277:01	C	eur	1.163e-6	1
C*06:277:01	C	sas	0	0
C*06:297	C	afr	0	0
C*06:297	C	all	1.099e-6	1
C*06:297	C	amr	0	0
C*06:297	C	eas	0	0
C*06:297	C	eur	1.163e-6	1
C*06:297	C	sas	0	0
C*06:30	C	afr	5.731e-5	1
C*06:30	C	all	4.3970000000000004e-06	4
C*06:30	C	amr	0	0
C*06:30	C	eas	0	0
C*06:30	C	eur	3.49e-6	3
C*06:30	C	sas	0	0
C*06:308	C	afr	0	0
C*06:308	C	all	2.199e-6	2
C*06:308	C	amr	0	0
C*06:308	C	eas	0	0
C*06:308	C	eur	2.327e-6	2
C*06:308	C	sas	0	0
C*06:312	C	afr	0	0
C*06:312	C	all	7.695e-6	7
C*06:312	C	amr	0	0
C*06:312	C	eas	0	0
C*06:312	C	eur	8.143e-6	7
C*06:312	C	sas	0	0
C*06:324	C	afr	0	0
C*06:324	C	all	1.099e-6	1
C*06:324	C	amr	0	0
C*06:324	C	eas	0	0
C*06:324	C	eur	1.163e-6	1
C*06:324	C	sas	0	0
C*06:329:01	C	afr	1.719e-4	3
C*06:329:01	C	all	1.781e-4	162
C*06:329:01	C	amr	5.176e-4	3
C*06:329:01	C	eas	0	0
C*06:329:01	C	eur	1.733e-4	149
C*06:329:01	C	sas	3.704e-4	7
C*06:35	C	afr	0	0
C*06:35	C	all	1.099e-6	1
C*06:35	C	amr	0	0
C*06:35	C	eas	0	0
C*06:35	C	eur	0	0
C*06:35	C	sas	5.292e-5	1
C*06:37	C	afr	0	0
C*06:37	C	all	1.099e-6	1
C*06:37	C	amr	0	0
C*06:37	C	eas	0	0
C*06:37	C	eur	0	0
C*06:37	C	sas	5.292e-5	1
C*06:38	C	afr	0	0
C*06:38	C	all	9.894e-6	9
C*06:38	C	amr	0	0
C*06:38	C	eas	0	0
C*06:38	C	eur	1.047e-5	9
C*06:38	C	sas	0	0
C*06:54	C	afr	0	0
C*06:54	C	all	1.099e-6	1
C*06:54	C	amr	0	0
C*06:54	C	eas	0	0
C*06:54	C	eur	1.163e-6	1
C*06:54	C	sas	0	0
C*06:63	C	afr	0	0
C*06:63	C	all	1.099e-6	1
C*06:63	C	amr	0	0
C*06:63	C	eas	0	0
C*06:63	C	eur	1.163e-6	1
C*06:63	C	sas	0	0
C*06:66	C	afr	0	0
C*06:66	C	all	5.497e-6	5
C*06:66	C	amr	0	0
C*06:66	C	eas	0	0
C*06:66	C	eur	5.816e-6	5
C*06:66	C	sas	0	0
C*06:73	C	afr	0	0
C*06:73	C	all	6.596e-6	6
C*06:73	C	amr	0	0
C*06:73	C	eas	0	0
C*06:73	C	eur	5.816e-6	5
C*06:73	C	sas	5.292e-5	1
C*06:76:01	C	afr	0	0
C*06:76:01	C	all	4.3970000000000004e-06	4
C*06:76:01	C	amr	0	0
C*06:76:01	C	eas	0	0
C*06:76:01	C	eur	4.653e-6	4
C*06:76:01	C	sas	0	0
C*06:82	C	afr	0	0
C*06:82	C	all	1.099e-6	1
C*06:82	C	amr	0	0
C*06:82	C	eas	0	0
C*06:82	C	eur	1.163e-6	1
C*06:82	C	sas	0	0
C*06:83	C	afr	0	0
C*06:83	C	all	6.596e-6	6
C*06:83	C	amr	0	0
C*06:83	C	eas	0	0
C*06:83	C	eur	6.98e-6	6
C*06:83	C	sas	0	0
C*06:87	C	afr	0	0
C*06:87	C	all	3.298e-6	3
C*06:87	C	amr	0	0
C*06:87	C	eas	0	0
C*06:87	C	eur	3.49e-6	3
C*06:87	C	sas	0	0
C*07:01:01	C	afr	0.04613	805
C*07:01:01	C	all	0.1567	142561
C*07:01:01	C	amr	0.08351	484
C*07:01:01	C	eas	0.01133	60
C*07:01:01	C	eur	0.1633	140404
C*07:01:01	C	sas	0.02175	411
C*07:01:02	C	afr	0.02201	384
C*07:01:02	C	all	0.002991	2721
C*07:01:02	C	amr	0.01242	72
C*07:01:02	C	eas	9.445e-4	5
C*07:01:02	C	eur	0.00232	1994
C*07:01:02	C	sas	0.01392	263
C*07:01:04	C	afr	0	0
C*07:01:04	C	all	8.795e-6	8
C*07:01:04	C	amr	0	0
C*07:01:04	C	eas	0	0
C*07:01:04	C	eur	9.306e-6	8
C*07:01:04	C	sas	0	0
C*07:01:05	C	afr	4.011e-4	7
C*07:01:05	C	all	0.001042	948
C*07:01:05	C	amr	0.00207	12
C*07:01:05	C	eas	7.556e-4	4
C*07:01:05	C	eur	0.001035	890
C*07:01:05	C	sas	0.001799	34
C*07:01:06	C	afr	0	0
C*07:01:06	C	all	1.099e-6	1
C*07:01:06	C	amr	0	0
C*07:01:06	C	eas	0	0
C*07:01:06	C	eur	1.163e-6	1
C*07:01:06	C	sas	0	0
C*07:01:07	C	afr	0	0
C*07:01:07	C	all	6.596e-6	6
C*07:01:07	C	amr	0	0
C*07:01:07	C	eas	0	0
C*07:01:07	C	eur	5.816e-6	5
C*07:01:07	C	sas	5.292e-5	1
C*07:01:09	C	afr	0	0
C*07:01:09	C	all	9.894e-5	90
C*07:01:09	C	amr	1.725e-4	1
C*07:01:09	C	eas	0	0
C*07:01:09	C	eur	1.024e-4	88
C*07:01:09	C	sas	0	0
C*07:01:12	C	afr	0	0
C*07:01:12	C	all	3.298e-6	3
C*07:01:12	C	amr	0	0
C*07:01:12	C	eas	0	0
C*07:01:12	C	eur	3.49e-6	3
C*07:01:12	C	sas	0	0
C*07:01:13	C	afr	0	0
C*07:01:13	C	all	1.099e-6	1
C*07:01:13	C	amr	0	0
C*07:01:13	C	eas	0	0
C*07:01:13	C	eur	1.163e-6	1
C*07:01:13	C	sas	0	0
C*07:01:14	C	afr	0	0
C*07:01:14	C	all	1.099e-6	1
C*07:01:14	C	amr	0	0
C*07:01:14	C	eas	0	0
C*07:01:14	C	eur	1.163e-6	1
C*07:01:14	C	sas	0	0
C*07:01:15	C	afr	0	0
C*07:01:15	C	all	1.099e-6	1
C*07:01:15	C	amr	0	0
C*07:01:15	C	eas	0	0
C*07:01:15	C	eur	1.163e-6	1
C*07:01:15	C	sas	0	0
C*07:01:26	C	afr	0	0
C*07:01:26	C	all	1.099e-6	1
C*07:01:26	C	amr	0	0
C*07:01:26	C	eas	0	0
C*07:01:26	C	eur	1.163e-6	1
C*07:01:26	C	sas	0	0
C*07:01:30	C	afr	0	0
C*07:01:30	C	all	1.099e-6	1
C*07:01:30	C	amr	0	0
C*07:01:30	C	eas	0	0
C*07:01:30	C	eur	1.163e-6	1
C*07:01:30	C	sas	0	0
C*07:01:39	C	afr	0	0
C*07:01:39	C	all	1.099e-6	1
C*07:01:39	C	amr	0	0
C*07:01:39	C	eas	0	0
C*07:01:39	C	eur	1.163e-6	1
C*07:01:39	C	sas	0	0
C*07:01:45	C	afr	0	0
C*07:01:45	C	all	2.199e-6	2
C*07:01:45	C	amr	0	0
C*07:01:45	C	eas	0	0
C*07:01:45	C	eur	2.327e-6	2
C*07:01:45	C	sas	0	0
C*07:01:71	C	afr	0	0
C*07:01:71	C	all	1.099e-6	1
C*07:01:71	C	amr	0	0
C*07:01:71	C	eas	0	0
C*07:01:71	C	eur	1.163e-6	1
C*07:01:71	C	sas	0	0
C*07:01:78	C	afr	0	0
C*07:01:78	C	all	1.099e-6	1
C*07:01:78	C	amr	0	0
C*07:01:78	C	eas	0	0
C*07:01:78	C	eur	1.163e-6	1
C*07:01:78	C	sas	0	0
C*07:01:79	C	afr	0	0
C*07:01:79	C	all	1.099e-6	1
C*07:01:79	C	amr	0	0
C*07:01:79	C	eas	0	0
C*07:01:79	C	eur	1.163e-6	1
C*07:01:79	C	sas	0	0
C*07:02:01	C	afr	0.06573	1147
C*07:02:01	C	all	0.1486	135186
C*07:02:01	C	amr	0.09955	577
C*07:02:01	C	eas	0.1774	939
C*07:02:01	C	eur	0.1509	129697
C*07:02:01	C	sas	0.1299	2454
C*07:02:04	C	afr	5.731e-5	1
C*07:02:04	C	all	4.002e-4	364
C*07:02:04	C	amr	0.001035	6
C*07:02:04	C	eas	0.0068	36
C*07:02:04	C	eur	3.595e-4	309
C*07:02:04	C	sas	5.821e-4	11
C*07:02:07	C	afr	0	0
C*07:02:07	C	all	4.3970000000000004e-06	4
C*07:02:07	C	amr	0	0
C*07:02:07	C	eas	0	0
C*07:02:07	C	eur	4.653e-6	4
C*07:02:07	C	sas	0	0
C*07:02:08	C	afr	0	0
C*07:02:08	C	all	3.078e-5	28
C*07:02:08	C	amr	0	0
C*07:02:08	C	eas	0	0
C*07:02:08	C	eur	3.257e-5	28
C*07:02:08	C	sas	0	0
C*07:02:10	C	afr	0	0
C*07:02:10	C	all	1.099e-6	1
C*07:02:10	C	amr	0	0
C*07:02:10	C	eas	0	0
C*07:02:10	C	eur	1.163e-6	1
C*07:02:10	C	sas	0	0
C*07:02:102	C	afr	0	0
C*07:02:102	C	all	1.099e-6	1
C*07:02:102	C	amr	0	0
C*07:02:102	C	eas	0	0
C*07:02:102	C	eur	1.163e-6	1
C*07:02:102	C	sas	0	0
C*07:02:103	C	afr	0	0
C*07:02:103	C	all	2.199e-6	2
C*07:02:103	C	amr	0	0
C*07:02:103	C	eas	0	0
C*07:02:103	C	eur	2.327e-6	2
C*07:02:103	C	sas	0	0
C*07:02:106	C	afr	0	0
C*07:02:106	C	all	1.099e-6	1
C*07:02:106	C	amr	0	0
C*07:02:106	C	eas	0	0
C*07:02:106	C	eur	1.163e-6	1
C*07:02:106	C	sas	0	0
C*07:02:118	C	afr	0	0
C*07:02:118	C	all	1.099e-6	1
C*07:02:118	C	amr	0	0
C*07:02:118	C	eas	0	0
C*07:02:118	C	eur	1.163e-6	1
C*07:02:118	C	sas	0	0
C*07:02:12	C	afr	0	0
C*07:02:12	C	all	1.099e-6	1
C*07:02:12	C	amr	0	0
C*07:02:12	C	eas	0	0
C*07:02:12	C	eur	1.163e-6	1
C*07:02:12	C	sas	0	0
C*07:02:128	C	afr	0	0
C*07:02:128	C	all	2.199e-6	2
C*07:02:128	C	amr	0	0
C*07:02:128	C	eas	0	0
C*07:02:128	C	eur	2.327e-6	2
C*07:02:128	C	sas	0	0
C*07:02:130	C	afr	0	0
C*07:02:130	C	all	1.099e-6	1
C*07:02:130	C	amr	0	0
C*07:02:130	C	eas	0	0
C*07:02:130	C	eur	0	0
C*07:02:130	C	sas	5.292e-5	1
C*07:02:135	C	afr	0	0
C*07:02:135	C	all	1.099e-6	1
C*07:02:135	C	amr	0	0
C*07:02:135	C	eas	0	0
C*07:02:135	C	eur	1.163e-6	1
C*07:02:135	C	sas	0	0
C*07:02:140	C	afr	0	0
C*07:02:140	C	all	2.199e-6	2
C*07:02:140	C	amr	0	0
C*07:02:140	C	eas	0	0
C*07:02:140	C	eur	1.163e-6	1
C*07:02:140	C	sas	0	0
C*07:02:16	C	afr	0	0
C*07:02:16	C	all	2.199e-6	2
C*07:02:16	C	amr	0	0
C*07:02:16	C	eas	0	0
C*07:02:16	C	eur	2.327e-6	2
C*07:02:16	C	sas	0	0
C*07:02:18	C	afr	0	0
C*07:02:18	C	all	4.3970000000000004e-06	4
C*07:02:18	C	amr	0	0
C*07:02:18	C	eas	0	0
C*07:02:18	C	eur	4.653e-6	4
C*07:02:18	C	sas	0	0
C*07:02:23	C	afr	1.146e-4	2
C*07:02:23	C	all	4.3970000000000004e-06	4
C*07:02:23	C	amr	0	0
C*07:02:23	C	eas	0	0
C*07:02:23	C	eur	2.327e-6	2
C*07:02:23	C	sas	0	0
C*07:02:28	C	afr	0	0
C*07:02:28	C	all	3.188e-5	29
C*07:02:28	C	amr	0	0
C*07:02:28	C	eas	0	0
C*07:02:28	C	eur	3.373e-5	29
C*07:02:28	C	sas	0	0
C*07:02:42	C	afr	0	0
C*07:02:42	C	all	1.099e-6	1
C*07:02:42	C	amr	0	0
C*07:02:42	C	eas	0	0
C*07:02:42	C	eur	1.163e-6	1
C*07:02:42	C	sas	0	0
C*07:02:55	C	afr	0	0
C*07:02:55	C	all	1.099e-5	10
C*07:02:55	C	amr	0	0
C*07:02:55	C	eas	0	0
C*07:02:55	C	eur	1.163e-5	10
C*07:02:55	C	sas	0	0
C*07:02:61	C	afr	0	0
C*07:02:61	C	all	3.298e-6	3
C*07:02:61	C	amr	0	0
C*07:02:61	C	eas	0	0
C*07:02:61	C	eur	3.49e-6	3
C*07:02:61	C	sas	0	0
C*07:02:70	C	afr	0	0
C*07:02:70	C	all	1.099e-6	1
C*07:02:70	C	amr	0	0
C*07:02:70	C	eas	0	0
C*07:02:70	C	eur	1.163e-6	1
C*07:02:70	C	sas	0	0
C*07:02:76	C	afr	0	0
C*07:02:76	C	all	7.695e-6	7
C*07:02:76	C	amr	0	0
C*07:02:76	C	eas	0	0
C*07:02:76	C	eur	8.143e-6	7
C*07:02:76	C	sas	0	0
C*07:02:80	C	afr	1.146e-4	2
C*07:02:80	C	all	2.671e-4	243
C*07:02:80	C	amr	0	0
C*07:02:80	C	eas	0	0
C*07:02:80	C	eur	2.792e-4	240
C*07:02:80	C	sas	0	0
C*07:02:82	C	afr	0	0
C*07:02:82	C	all	3.298e-6	3
C*07:02:82	C	amr	0	0
C*07:02:82	C	eas	0	0
C*07:02:82	C	eur	3.49e-6	3
C*07:02:82	C	sas	0	0
C*07:02:96	C	afr	0	0
C*07:02:96	C	all	1.099e-6	1
C*07:02:96	C	amr	0	0
C*07:02:96	C	eas	0	0
C*07:02:96	C	eur	1.163e-6	1
C*07:02:96	C	sas	0	0
C*07:04:01	C	afr	0.007278	127
C*07:04:01	C	all	0.01705	15507
C*07:04:01	C	amr	0.01259	73
C*07:04:01	C	eas	0.01454	77
C*07:04:01	C	eur	0.01736	14922
C*07:04:01	C	sas	0.01445	273
C*07:04:02	C	afr	0	0
C*07:04:02	C	all	1.209e-5	11
C*07:04:02	C	amr	0	0
C*07:04:02	C	eas	0	0
C*07:04:02	C	eur	1.28e-5	11
C*07:04:02	C	sas	0	0
C*07:04:05	C	afr	0	0
C*07:04:05	C	all	2.199e-6	2
C*07:04:05	C	amr	0	0
C*07:04:05	C	eas	0	0
C*07:04:05	C	eur	2.327e-6	2
C*07:04:05	C	sas	0	0
C*07:04:11	C	afr	0	0
C*07:04:11	C	all	2.199e-6	2
C*07:04:11	C	amr	0	0
C*07:04:11	C	eas	0	0
C*07:04:11	C	eur	2.327e-6	2
C*07:04:11	C	sas	0	0
C*07:04:19	C	afr	0	0
C*07:04:19	C	all	1.099e-6	1
C*07:04:19	C	amr	0	0
C*07:04:19	C	eas	0	0
C*07:04:19	C	eur	1.163e-6	1
C*07:04:19	C	sas	0	0
C*07:05	C	afr	8.023e-4	14
C*07:05	C	all	1.539e-5	14
C*07:05	C	amr	0	0
C*07:05	C	eas	0	0
C*07:05	C	eur	0	0
C*07:05	C	sas	0	0
C*07:06:01	C	afr	0.005043	88
C*07:06:01	C	all	0.00167	1519
C*07:06:01	C	amr	0.005521	32
C*07:06:01	C	eas	0.01247	66
C*07:06:01	C	eur	2.978e-4	256
C*07:06:01	C	sas	0.05641	1066
C*07:07	C	afr	0	0
C*07:07	C	all	9.894e-6	9
C*07:07	C	amr	0	0
C*07:07	C	eas	0	0
C*07:07	C	eur	1.047e-5	9
C*07:07	C	sas	0	0
C*07:08	C	afr	0	0
C*07:08	C	all	1.099e-6	1
C*07:08	C	amr	0	0
C*07:08	C	eas	0	0
C*07:08	C	eur	1.163e-6	1
C*07:08	C	sas	0	0
C*07:10	C	afr	0	0
C*07:10	C	all	8.905e-5	81
C*07:10	C	amr	0	0
C*07:10	C	eas	0	0
C*07:10	C	eur	9.423e-5	81
C*07:10	C	sas	0	0
C*07:101	C	afr	0	0
C*07:101	C	all	4.3970000000000004e-06	4
C*07:101	C	amr	0	0
C*07:101	C	eas	0	0
C*07:101	C	eur	4.653e-6	4
C*07:101	C	sas	0	0
C*07:104N	C	afr	0	0
C*07:104N	C	all	4.3970000000000004e-06	4
C*07:104N	C	amr	0	0
C*07:104N	C	eas	0	0
C*07:104N	C	eur	3.49e-6	3
C*07:104N	C	sas	0	0
C*07:115	C	afr	5.731e-5	1
C*07:115	C	all	1.099e-6	1
C*07:115	C	amr	0	0
C*07:115	C	eas	0	0
C*07:115	C	eur	0	0
C*07:115	C	sas	0	0
C*07:12	C	afr	0	0
C*07:12	C	all	3.298e-6	3
C*07:12	C	amr	0	0
C*07:12	C	eas	0	0
C*07:12	C	eur	3.49e-6	3
C*07:12	C	sas	0	0
C*07:124	C	afr	0	0
C*07:124	C	all	1.539e-5	14
C*07:124	C	amr	0	0
C*07:124	C	eas	0	0
C*07:124	C	eur	1.629e-5	14
C*07:124	C	sas	0	0
C*07:138	C	afr	0	0
C*07:138	C	all	9.894e-6	9
C*07:138	C	amr	0	0
C*07:138	C	eas	0	0
C*07:138	C	eur	1.047e-5	9
C*07:138	C	sas	0	0
C*07:13:01	C	afr	0	0
C*07:13:01	C	all	3.298e-6	3
C*07:13:01	C	amr	0	0
C*07:13:01	C	eas	0	0
C*07:13:01	C	eur	3.49e-6	3
C*07:13:01	C	sas	0	0
C*07:141:01	C	afr	5.731e-5	1
C*07:141:01	C	all	1.099e-6	1
C*07:141:01	C	amr	0	0
C*07:141:01	C	eas	0	0
C*07:141:01	C	eur	0	0
C*07:141:01	C	sas	0	0
C*07:147	C	afr	0	0
C*07:147	C	all	1.099e-6	1
C*07:147	C	amr	0	0
C*07:147	C	eas	0	0
C*07:147	C	eur	1.163e-6	1
C*07:147	C	sas	0	0
C*07:149	C	afr	0	0
C*07:149	C	all	7.695e-6	7
C*07:149	C	amr	0	0
C*07:149	C	eas	0	0
C*07:149	C	eur	8.143e-6	7
C*07:149	C	sas	0	0
C*07:15	C	afr	0	0
C*07:15	C	all	4.3970000000000004e-06	4
C*07:15	C	amr	0	0
C*07:15	C	eas	0	0
C*07:15	C	eur	4.653e-6	4
C*07:15	C	sas	0	0
C*07:153	C	afr	0	0
C*07:153	C	all	1.099e-6	1
C*07:153	C	amr	0	0
C*07:153	C	eas	0	0
C*07:153	C	eur	1.163e-6	1
C*07:153	C	sas	0	0
C*07:155	C	afr	0	0
C*07:155	C	all	1.099e-6	1
C*07:155	C	amr	0	0
C*07:155	C	eas	0	0
C*07:155	C	eur	1.163e-6	1
C*07:155	C	sas	0	0
C*07:16	C	afr	0	0
C*07:16	C	all	9.894e-6	9
C*07:16	C	amr	0	0
C*07:16	C	eas	0	0
C*07:16	C	eur	1.047e-5	9
C*07:16	C	sas	0	0
C*07:172:02	C	afr	0	0
C*07:172:02	C	all	1.099e-6	1
C*07:172:02	C	amr	0	0
C*07:172:02	C	eas	0	0
C*07:172:02	C	eur	1.163e-6	1
C*07:172:02	C	sas	0	0
C*07:17:01	C	afr	0	0
C*07:17:01	C	all	6.596e-6	6
C*07:17:01	C	amr	0	0
C*07:17:01	C	eas	0	0
C*07:17:01	C	eur	6.98e-6	6
C*07:17:01	C	sas	0	0
C*07:17:02	C	afr	6.877e-4	12
C*07:17:02	C	all	0.003014	2742
C*07:17:02	C	amr	6.901e-4	4
C*07:17:02	C	eas	5.667e-4	3
C*07:17:02	C	eur	0.003148	2706
C*07:17:02	C	sas	6.35e-4	12
C*07:18:01	C	afr	0.0455	794
C*07:18:01	C	all	0.004817	4382
C*07:18:01	C	amr	0.01277	74
C*07:18:01	C	eas	5.667e-4	3
C*07:18:01	C	eur	0.004042	3475
C*07:18:01	C	sas	0.001323	25
C*07:18:04	C	afr	5.731e-5	1
C*07:18:04	C	all	1.099e-6	1
C*07:18:04	C	amr	0	0
C*07:18:04	C	eas	0	0
C*07:18:04	C	eur	0	0
C*07:18:04	C	sas	0	0
C*07:18:05	C	afr	0	0
C*07:18:05	C	all	2.199e-6	2
C*07:18:05	C	amr	0	0
C*07:18:05	C	eas	0	0
C*07:18:05	C	eur	2.327e-6	2
C*07:18:05	C	sas	0	0
C*07:18:08	C	afr	0	0
C*07:18:08	C	all	1.099e-6	1
C*07:18:08	C	amr	0	0
C*07:18:08	C	eas	0	0
C*07:18:08	C	eur	1.163e-6	1
C*07:18:08	C	sas	0	0
C*07:19	C	afr	3.438e-4	6
C*07:19	C	all	8.795e-6	8
C*07:19	C	amr	0	0
C*07:19	C	eas	0	0
C*07:19	C	eur	2.327e-6	2
C*07:19	C	sas	0	0
C*07:196	C	afr	5.731e-5	1
C*07:196	C	all	2.638e-5	24
C*07:196	C	amr	0	0
C*07:196	C	eas	0	0
C*07:196	C	eur	2.443e-5	21
C*07:196	C	sas	1.058e-4	2
C*07:199:01	C	afr	0	0
C*07:199:01	C	all	3.298e-6	3
C*07:199:01	C	amr	0	0
C*07:199:01	C	eas	0	0
C*07:199:01	C	eur	3.49e-6	3
C*07:199:01	C	sas	0	0
C*07:207	C	afr	0	0
C*07:207	C	all	1.099e-6	1
C*07:207	C	amr	0	0
C*07:207	C	eas	0	0
C*07:207	C	eur	1.163e-6	1
C*07:207	C	sas	0	0
C*07:208	C	afr	0	0
C*07:208	C	all	1.099e-6	1
C*07:208	C	amr	0	0
C*07:208	C	eas	1.889e-4	1
C*07:208	C	eur	0	0
C*07:208	C	sas	0	0
C*07:21	C	afr	0	0
C*07:21	C	all	3.078e-5	28
C*07:21	C	amr	0	0
C*07:21	C	eas	0	0
C*07:21	C	eur	3.257e-5	28
C*07:21	C	sas	0	0
C*07:218	C	afr	0	0
C*07:218	C	all	5.497e-6	5
C*07:218	C	amr	0	0
C*07:218	C	eas	0	0
C*07:218	C	eur	5.816e-6	5
C*07:218	C	sas	0	0
C*07:22	C	afr	0	0
C*07:22	C	all	1.539e-5	14
C*07:22	C	amr	0	0
C*07:22	C	eas	0	0
C*07:22	C	eur	1.629e-5	14
C*07:22	C	sas	0	0
C*07:234	C	afr	0	0
C*07:234	C	all	1.099e-6	1
C*07:234	C	amr	0	0
C*07:234	C	eas	0	0
C*07:234	C	eur	1.163e-6	1
C*07:234	C	sas	0	0
C*07:238	C	afr	0	0
C*07:238	C	all	1.099e-6	1
C*07:238	C	amr	0	0
C*07:238	C	eas	0	0
C*07:238	C	eur	1.163e-6	1
C*07:238	C	sas	0	0
C*07:24	C	afr	0	0
C*07:24	C	all	1.649e-5	15
C*07:24	C	amr	0	0
C*07:24	C	eas	0	0
C*07:24	C	eur	1.745e-5	15
C*07:24	C	sas	0	0
C*07:241	C	afr	0	0
C*07:241	C	all	2.199e-6	2
C*07:241	C	amr	0	0
C*07:241	C	eas	0	0
C*07:241	C	eur	2.327e-6	2
C*07:241	C	sas	0	0
C*07:248	C	afr	0	0
C*07:248	C	all	1.099e-6	1
C*07:248	C	amr	0	0
C*07:248	C	eas	0	0
C*07:248	C	eur	1.163e-6	1
C*07:248	C	sas	0	0
C*07:25	C	afr	0	0
C*07:25	C	all	2.858e-5	26
C*07:25	C	amr	0	0
C*07:25	C	eas	0	0
C*07:25	C	eur	3.025e-5	26
C*07:25	C	sas	0	0
C*07:257:01	C	afr	0	0
C*07:257:01	C	all	1.099e-6	1
C*07:257:01	C	amr	0	0
C*07:257:01	C	eas	0	0
C*07:257:01	C	eur	1.163e-6	1
C*07:257:01	C	sas	0	0
C*07:260:02	C	afr	0	0
C*07:260:02	C	all	1.099e-6	1
C*07:260:02	C	amr	0	0
C*07:260:02	C	eas	0	0
C*07:260:02	C	eur	1.163e-6	1
C*07:260:02	C	sas	0	0
C*07:26:01	C	afr	0	0
C*07:26:01	C	all	7.475e-5	68
C*07:26:01	C	amr	0	0
C*07:26:01	C	eas	0	0
C*07:26:01	C	eur	8.143e-6	7
C*07:26:01	C	sas	0.003228	61
C*07:27:01	C	afr	0	0
C*07:27:01	C	all	1.099e-5	10
C*07:27:01	C	amr	0	0
C*07:27:01	C	eas	3.778e-4	2
C*07:27:01	C	eur	8.143e-6	7
C*07:27:01	C	sas	5.292e-5	1
C*07:27:02	C	afr	0	0
C*07:27:02	C	all	3.298e-6	3
C*07:27:02	C	amr	0	0
C*07:27:02	C	eas	0	0
C*07:27:02	C	eur	3.49e-6	3
C*07:27:02	C	sas	0	0
C*07:28	C	afr	0	0
C*07:28	C	all	1.099e-6	1
C*07:28	C	amr	0	0
C*07:28	C	eas	0	0
C*07:28	C	eur	1.163e-6	1
C*07:28	C	sas	0	0
C*07:280:01	C	afr	0	0
C*07:280:01	C	all	2.199e-6	2
C*07:280:01	C	amr	0	0
C*07:280:01	C	eas	0	0
C*07:280:01	C	eur	2.327e-6	2
C*07:280:01	C	sas	0	0
C*07:29:01	C	afr	0	0
C*07:29:01	C	all	2.309e-5	21
C*07:29:01	C	amr	0	0
C*07:29:01	C	eas	0	0
C*07:29:01	C	eur	1.163e-6	1
C*07:29:01	C	sas	0.001058	20
C*07:301	C	afr	0	0
C*07:301	C	all	1.319e-5	12
C*07:301	C	amr	0	0
C*07:301	C	eas	0	0
C*07:301	C	eur	1.396e-5	12
C*07:301	C	sas	0	0
C*07:304	C	afr	0	0
C*07:304	C	all	1.099e-6	1
C*07:304	C	amr	0	0
C*07:304	C	eas	0	0
C*07:304	C	eur	1.163e-6	1
C*07:304	C	sas	0	0
C*07:314:01	C	afr	0	0
C*07:314:01	C	all	1.099e-6	1
C*07:314:01	C	amr	0	0
C*07:314:01	C	eas	0	0
C*07:314:01	C	eur	1.163e-6	1
C*07:314:01	C	sas	0	0
C*07:31:01	C	afr	0	0
C*07:31:01	C	all	8.795e-6	8
C*07:31:01	C	amr	0	0
C*07:31:01	C	eas	0	0
C*07:31:01	C	eur	9.306e-6	8
C*07:31:01	C	sas	0	0
C*07:326	C	afr	0	0
C*07:326	C	all	1.099e-6	1
C*07:326	C	amr	0	0
C*07:326	C	eas	0	0
C*07:326	C	eur	1.163e-6	1
C*07:326	C	sas	0	0
C*07:328	C	afr	0	0
C*07:328	C	all	1.099e-6	1
C*07:328	C	amr	0	0
C*07:328	C	eas	0	0
C*07:328	C	eur	1.163e-6	1
C*07:328	C	sas	0	0
C*07:343:01	C	afr	5.731e-5	1
C*07:343:01	C	all	1.099e-5	10
C*07:343:01	C	amr	1.725e-4	1
C*07:343:01	C	eas	0	0
C*07:343:01	C	eur	3.49e-6	3
C*07:343:01	C	sas	2.646e-4	5
C*07:35	C	afr	1.719e-4	3
C*07:35	C	all	4.3970000000000004e-06	4
C*07:35	C	amr	1.725e-4	1
C*07:35	C	eas	0	0
C*07:35	C	eur	0	0
C*07:35	C	sas	0	0
C*07:352	C	afr	5.731e-5	1
C*07:352	C	all	1.099e-6	1
C*07:352	C	amr	0	0
C*07:352	C	eas	0	0
C*07:352	C	eur	0	0
C*07:352	C	sas	0	0
C*07:359	C	afr	0	0
C*07:359	C	all	1.099e-6	1
C*07:359	C	amr	0	0
C*07:359	C	eas	1.889e-4	1
C*07:359	C	eur	0	0
C*07:359	C	sas	0	0
C*07:36	C	afr	0	0
C*07:36	C	all	2.199e-6	2
C*07:36	C	amr	0	0
C*07:36	C	eas	0	0
C*07:36	C	eur	2.327e-6	2
C*07:36	C	sas	0	0
C*07:360	C	afr	0	0
C*07:360	C	all	1.099e-6	1
C*07:360	C	amr	0	0
C*07:360	C	eas	0	0
C*07:360	C	eur	1.163e-6	1
C*07:360	C	sas	0	0
C*07:363	C	afr	0	0
C*07:363	C	all	1.099e-6	1
C*07:363	C	amr	0	0
C*07:363	C	eas	0	0
C*07:363	C	eur	1.163e-6	1
C*07:363	C	sas	0	0
C*07:379	C	afr	0	0
C*07:379	C	all	1.099e-6	1
C*07:379	C	amr	0	0
C*07:379	C	eas	0	0
C*07:379	C	eur	1.163e-6	1
C*07:379	C	sas	0	0
C*07:38:01	C	afr	0	0
C*07:38:01	C	all	2.419e-5	22
C*07:38:01	C	amr	0	0
C*07:38:01	C	eas	0	0
C*07:38:01	C	eur	2.559e-5	22
C*07:38:01	C	sas	0	0
C*07:39	C	afr	0	0
C*07:39	C	all	2.199e-6	2
C*07:39	C	amr	0	0
C*07:39	C	eas	0	0
C*07:39	C	eur	2.327e-6	2
C*07:39	C	sas	0	0
C*07:40	C	afr	0	0
C*07:40	C	all	1.099e-6	1
C*07:40	C	amr	0	0
C*07:40	C	eas	0	0
C*07:40	C	eur	1.163e-6	1
C*07:40	C	sas	0	0
C*07:400	C	afr	0	0
C*07:400	C	all	1.099e-6	1
C*07:400	C	amr	0	0
C*07:400	C	eas	0	0
C*07:400	C	eur	1.163e-6	1
C*07:400	C	sas	0	0
C*07:406	C	afr	1.146e-4	2
C*07:406	C	all	6.596e-6	6
C*07:406	C	amr	0	0
C*07:406	C	eas	0	0
C*07:406	C	eur	4.653e-6	4
C*07:406	C	sas	0	0
C*07:408	C	afr	0	0
C*07:408	C	all	1.649e-5	15
C*07:408	C	amr	0	0
C*07:408	C	eas	0	0
C*07:408	C	eur	1.745e-5	15
C*07:408	C	sas	0	0
C*07:417	C	afr	0	0
C*07:417	C	all	1.099e-6	1
C*07:417	C	amr	0	0
C*07:417	C	eas	0	0
C*07:417	C	eur	1.163e-6	1
C*07:417	C	sas	0	0
C*07:419	C	afr	0	0
C*07:419	C	all	1.539e-5	14
C*07:419	C	amr	1.725e-4	1
C*07:419	C	eas	0	0
C*07:419	C	eur	1.512e-5	13
C*07:419	C	sas	0	0
C*07:423	C	afr	0	0
C*07:423	C	all	1.099e-6	1
C*07:423	C	amr	0	0
C*07:423	C	eas	0	0
C*07:423	C	eur	1.163e-6	1
C*07:423	C	sas	0	0
C*07:432Q	C	afr	0	0
C*07:432Q	C	all	3.298e-6	3
C*07:432Q	C	amr	0	0
C*07:432Q	C	eas	0	0
C*07:432Q	C	eur	3.49e-6	3
C*07:432Q	C	sas	0	0
C*07:43:01	C	afr	0	0
C*07:43:01	C	all	1.099e-6	1
C*07:43:01	C	amr	0	0
C*07:43:01	C	eas	0	0
C*07:43:01	C	eur	0	0
C*07:43:01	C	sas	5.292e-5	1
C*07:448	C	afr	0	0
C*07:448	C	all	1.099e-6	1
C*07:448	C	amr	0	0
C*07:448	C	eas	0	0
C*07:448	C	eur	1.163e-6	1
C*07:448	C	sas	0	0
C*07:45	C	afr	0	0
C*07:45	C	all	1.319e-5	12
C*07:45	C	amr	0	0
C*07:45	C	eas	0	0
C*07:45	C	eur	1.28e-5	11
C*07:45	C	sas	5.292e-5	1
C*07:458	C	afr	0	0
C*07:458	C	all	2.199e-6	2
C*07:458	C	amr	0	0
C*07:458	C	eas	0	0
C*07:458	C	eur	2.327e-6	2
C*07:458	C	sas	0	0
C*07:46	C	afr	0	0
C*07:46	C	all	3.298e-6	3
C*07:46	C	amr	0	0
C*07:46	C	eas	0	0
C*07:46	C	eur	3.49e-6	3
C*07:46	C	sas	0	0
C*07:467	C	afr	0	0
C*07:467	C	all	6.596e-6	6
C*07:467	C	amr	0	0
C*07:467	C	eas	0	0
C*07:467	C	eur	6.98e-6	6
C*07:467	C	sas	0	0
C*07:49	C	afr	0	0
C*07:49	C	all	1.099e-6	1
C*07:49	C	amr	0	0
C*07:49	C	eas	0	0
C*07:49	C	eur	1.163e-6	1
C*07:49	C	sas	0	0
C*07:50	C	afr	0	0
C*07:50	C	all	6.596e-6	6
C*07:50	C	amr	0	0
C*07:50	C	eas	0	0
C*07:50	C	eur	5.816e-6	5
C*07:50	C	sas	5.292e-5	1
C*07:507N	C	afr	0	0
C*07:507N	C	all	1.099e-6	1
C*07:507N	C	amr	0	0
C*07:507N	C	eas	0	0
C*07:507N	C	eur	0	0
C*07:507N	C	sas	0	0
C*07:51	C	afr	0	0
C*07:51	C	all	1.539e-5	14
C*07:51	C	amr	0	0
C*07:51	C	eas	0	0
C*07:51	C	eur	1.629e-5	14
C*07:51	C	sas	0	0
C*07:512	C	afr	0	0
C*07:512	C	all	8.795e-6	8
C*07:512	C	amr	0	0
C*07:512	C	eas	0	0
C*07:512	C	eur	9.306e-6	8
C*07:512	C	sas	0	0
C*07:514:01	C	afr	1.719e-4	3
C*07:514:01	C	all	1.946e-4	177
C*07:514:01	C	amr	8.627e-4	5
C*07:514:01	C	eas	0	0
C*07:514:01	C	eur	1.966e-4	169
C*07:514:01	C	sas	0	0
C*07:514:02	C	afr	5.731e-5	1
C*07:514:02	C	all	4.3970000000000004e-06	4
C*07:514:02	C	amr	0	0
C*07:514:02	C	eas	0	0
C*07:514:02	C	eur	3.49e-6	3
C*07:514:02	C	sas	0	0
C*07:52	C	afr	0	0
C*07:52	C	all	2.199e-6	2
C*07:52	C	amr	0	0
C*07:52	C	eas	0	0
C*07:52	C	eur	2.327e-6	2
C*07:52	C	sas	0	0
C*07:526:01	C	afr	0	0
C*07:526:01	C	all	1.099e-6	1
C*07:526:01	C	amr	0	0
C*07:526:01	C	eas	0	0
C*07:526:01	C	eur	1.163e-6	1
C*07:526:01	C	sas	0	0
C*07:541	C	afr	0	0
C*07:541	C	all	1.099e-6	1
C*07:541	C	amr	0	0
C*07:541	C	eas	0	0
C*07:541	C	eur	1.163e-6	1
C*07:541	C	sas	0	0
C*07:556	C	afr	0	0
C*07:556	C	all	1.099e-6	1
C*07:556	C	amr	0	0
C*07:556	C	eas	0	0
C*07:556	C	eur	1.163e-6	1
C*07:556	C	sas	0	0
C*07:56:02	C	afr	0	0
C*07:56:02	C	all	2.199e-6	2
C*07:56:02	C	amr	0	0
C*07:56:02	C	eas	3.778e-4	2
C*07:56:02	C	eur	0	0
C*07:56:02	C	sas	0	0
C*07:572	C	afr	0	0
C*07:572	C	all	1.099e-6	1
C*07:572	C	amr	0	0
C*07:572	C	eas	1.889e-4	1
C*07:572	C	eur	0	0
C*07:572	C	sas	0	0
C*07:578	C	afr	0	0
C*07:578	C	all	4.727e-5	43
C*07:578	C	amr	0	0
C*07:578	C	eas	1.889e-4	1
C*07:578	C	eur	4.886e-5	42
C*07:578	C	sas	0	0
C*07:583	C	afr	0	0
C*07:583	C	all	1.099e-6	1
C*07:583	C	amr	0	0
C*07:583	C	eas	0	0
C*07:583	C	eur	1.163e-6	1
C*07:583	C	sas	0	0
C*07:588	C	afr	0	0
C*07:588	C	all	1.099e-6	1
C*07:588	C	amr	0	0
C*07:588	C	eas	0	0
C*07:588	C	eur	1.163e-6	1
C*07:588	C	sas	0	0
C*07:589	C	afr	0	0
C*07:589	C	all	1.099e-6	1
C*07:589	C	amr	0	0
C*07:589	C	eas	0	0
C*07:589	C	eur	1.163e-6	1
C*07:589	C	sas	0	0
C*07:599	C	afr	0	0
C*07:599	C	all	1.099e-6	1
C*07:599	C	amr	0	0
C*07:599	C	eas	0	0
C*07:599	C	eur	1.163e-6	1
C*07:599	C	sas	0	0
C*07:60	C	afr	0	0
C*07:60	C	all	1.099e-6	1
C*07:60	C	amr	0	0
C*07:60	C	eas	0	0
C*07:60	C	eur	1.163e-6	1
C*07:60	C	sas	0	0
C*07:607	C	afr	5.731e-5	1
C*07:607	C	all	3.298e-6	3
C*07:607	C	amr	0	0
C*07:607	C	eas	0	0
C*07:607	C	eur	2.327e-6	2
C*07:607	C	sas	0	0
C*07:612	C	afr	0	0
C*07:612	C	all	6.486e-5	59
C*07:612	C	amr	0	0
C*07:612	C	eas	0	0
C*07:612	C	eur	6.747e-5	58
C*07:612	C	sas	5.292e-5	1
C*07:615	C	afr	0	0
C*07:615	C	all	3.738e-5	34
C*07:615	C	amr	1.725e-4	1
C*07:615	C	eas	0	0
C*07:615	C	eur	3.839e-5	33
C*07:615	C	sas	0	0
C*07:618	C	afr	7.45e-4	13
C*07:618	C	all	0.00379	3448
C*07:618	C	amr	8.627e-4	5
C*07:618	C	eas	0	0
C*07:618	C	eur	0.003982	3423
C*07:618	C	sas	0	0
C*07:619	C	afr	5.731e-5	1
C*07:619	C	all	5.497e-6	5
C*07:619	C	amr	0	0
C*07:619	C	eas	0	0
C*07:619	C	eur	4.653e-6	4
C*07:619	C	sas	0	0
C*07:621	C	afr	1.146e-4	2
C*07:621	C	all	2.199e-6	2
C*07:621	C	amr	0	0
C*07:621	C	eas	0	0
C*07:621	C	eur	0	0
C*07:621	C	sas	0	0
C*07:623	C	afr	0	0
C*07:623	C	all	1.099e-6	1
C*07:623	C	amr	0	0
C*07:623	C	eas	0	0
C*07:623	C	eur	0	0
C*07:623	C	sas	5.292e-5	1
C*07:639	C	afr	0	0
C*07:639	C	all	4.177e-5	38
C*07:639	C	amr	0	0
C*07:639	C	eas	0	0
C*07:639	C	eur	4.42e-5	38
C*07:639	C	sas	0	0
C*07:64	C	afr	0	0
C*07:64	C	all	1.099e-6	1
C*07:64	C	amr	0	0
C*07:64	C	eas	0	0
C*07:64	C	eur	1.163e-6	1
C*07:64	C	sas	0	0
C*07:650:01	C	afr	0	0
C*07:650:01	C	all	2.199e-6	2
C*07:650:01	C	amr	0	0
C*07:650:01	C	eas	0	0
C*07:650:01	C	eur	2.327e-6	2
C*07:650:01	C	sas	0	0
C*07:66	C	afr	0	0
C*07:66	C	all	5.497e-6	5
C*07:66	C	amr	0	0
C*07:66	C	eas	9.445e-4	5
C*07:66	C	eur	0	0
C*07:66	C	sas	0	0
C*07:667:01	C	afr	0	0
C*07:667:01	C	all	9.894e-6	9
C*07:667:01	C	amr	0	0
C*07:667:01	C	eas	0	0
C*07:667:01	C	eur	1.047e-5	9
C*07:667:01	C	sas	0	0
C*07:673	C	afr	0	0
C*07:673	C	all	1.099e-6	1
C*07:673	C	amr	0	0
C*07:673	C	eas	0	0
C*07:673	C	eur	1.163e-6	1
C*07:673	C	sas	0	0
C*07:674	C	afr	0	0
C*07:674	C	all	1.429e-5	13
C*07:674	C	amr	0	0
C*07:674	C	eas	0	0
C*07:674	C	eur	1.512e-5	13
C*07:674	C	sas	0	0
C*07:675N	C	afr	0	0
C*07:675N	C	all	3.298e-6	3
C*07:675N	C	amr	0	0
C*07:675N	C	eas	0	0
C*07:675N	C	eur	3.49e-6	3
C*07:675N	C	sas	0	0
C*07:678	C	afr	0	0
C*07:678	C	all	1.099e-6	1
C*07:678	C	amr	0	0
C*07:678	C	eas	0	0
C*07:678	C	eur	1.163e-6	1
C*07:678	C	sas	0	0
C*07:68	C	afr	0	0
C*07:68	C	all	3.298e-6	3
C*07:68	C	amr	0	0
C*07:68	C	eas	0	0
C*07:68	C	eur	3.49e-6	3
C*07:68	C	sas	0	0
C*07:682:01	C	afr	0	0
C*07:682:01	C	all	5.057e-5	46
C*07:682:01	C	amr	1.725e-4	1
C*07:682:01	C	eas	0	0
C*07:682:01	C	eur	5.118e-5	44
C*07:682:01	C	sas	5.292e-5	1
C*07:682:02	C	afr	0	0
C*07:682:02	C	all	5.497e-6	5
C*07:682:02	C	amr	0	0
C*07:682:02	C	eas	0	0
C*07:682:02	C	eur	5.816e-6	5
C*07:682:02	C	sas	0	0
C*07:684	C	afr	0	0
C*07:684	C	all	6.706e-5	61
C*07:684	C	amr	0	0
C*07:684	C	eas	0	0
C*07:684	C	eur	7.096e-5	61
C*07:684	C	sas	0	0
C*07:687	C	afr	5.731e-5	1
C*07:687	C	all	1.099e-6	1
C*07:687	C	amr	0	0
C*07:687	C	eas	0	0
C*07:687	C	eur	0	0
C*07:687	C	sas	0	0
C*07:704	C	afr	0	0
C*07:704	C	all	1.099e-6	1
C*07:704	C	amr	0	0
C*07:704	C	eas	0	0
C*07:704	C	eur	0	0
C*07:704	C	sas	5.292e-5	1
C*07:72	C	afr	0	0
C*07:72	C	all	4.3970000000000004e-06	4
C*07:72	C	amr	0	0
C*07:72	C	eas	0	0
C*07:72	C	eur	4.653e-6	4
C*07:72	C	sas	0	0
C*07:721	C	afr	5.731e-5	1
C*07:721	C	all	1.099e-6	1
C*07:721	C	amr	0	0
C*07:721	C	eas	0	0
C*07:721	C	eur	0	0
C*07:721	C	sas	0	0
C*07:722	C	afr	0	0
C*07:722	C	all	1.099e-6	1
C*07:722	C	amr	0	0
C*07:722	C	eas	0	0
C*07:722	C	eur	1.163e-6	1
C*07:722	C	sas	0	0
C*07:731	C	afr	0	0
C*07:731	C	all	1.099e-6	1
C*07:731	C	amr	0	0
C*07:731	C	eas	0	0
C*07:731	C	eur	1.163e-6	1
C*07:731	C	sas	0	0
C*07:733N	C	afr	0	0
C*07:733N	C	all	1.099e-6	1
C*07:733N	C	amr	0	0
C*07:733N	C	eas	0	0
C*07:733N	C	eur	1.163e-6	1
C*07:733N	C	sas	0	0
C*07:736:01	C	afr	2.292e-4	4
C*07:736:01	C	all	6.926e-5	63
C*07:736:01	C	amr	1.725e-4	1
C*07:736:01	C	eas	1.889e-4	1
C*07:736:01	C	eur	6.514e-5	56
C*07:736:01	C	sas	5.292e-5	1
C*07:739	C	afr	0	0
C*07:739	C	all	1.099e-6	1
C*07:739	C	amr	0	0
C*07:739	C	eas	0	0
C*07:739	C	eur	0	0
C*07:739	C	sas	5.292e-5	1
C*07:741	C	afr	0	0
C*07:741	C	all	2.199e-6	2
C*07:741	C	amr	0	0
C*07:741	C	eas	0	0
C*07:741	C	eur	2.327e-6	2
C*07:741	C	sas	0	0
C*07:759	C	afr	0	0
C*07:759	C	all	1.099e-6	1
C*07:759	C	amr	0	0
C*07:759	C	eas	0	0
C*07:759	C	eur	1.163e-6	1
C*07:759	C	sas	0	0
C*07:764	C	afr	0	0
C*07:764	C	all	1.099e-6	1
C*07:764	C	amr	0	0
C*07:764	C	eas	0	0
C*07:764	C	eur	1.163e-6	1
C*07:764	C	sas	0	0
C*07:769	C	afr	0	0
C*07:769	C	all	1.099e-6	1
C*07:769	C	amr	0	0
C*07:769	C	eas	0	0
C*07:769	C	eur	1.163e-6	1
C*07:769	C	sas	0	0
C*07:76:01	C	afr	0	0
C*07:76:01	C	all	3.298e-6	3
C*07:76:01	C	amr	0	0
C*07:76:01	C	eas	0	0
C*07:76:01	C	eur	3.49e-6	3
C*07:76:01	C	sas	0	0
C*07:777	C	afr	0	0
C*07:777	C	all	1.099e-6	1
C*07:777	C	amr	0	0
C*07:777	C	eas	0	0
C*07:777	C	eur	1.163e-6	1
C*07:777	C	sas	0	0
C*07:781	C	afr	2.292e-4	4
C*07:781	C	all	6.596e-6	6
C*07:781	C	amr	0	0
C*07:781	C	eas	0	0
C*07:781	C	eur	2.327e-6	2
C*07:781	C	sas	0	0
C*07:783	C	afr	0	0
C*07:783	C	all	3.298e-5	30
C*07:783	C	amr	3.451e-4	2
C*07:783	C	eas	0	0
C*07:783	C	eur	3.141e-5	27
C*07:783	C	sas	5.292e-5	1
C*07:808N	C	afr	0	0
C*07:808N	C	all	1.099e-6	1
C*07:808N	C	amr	0	0
C*07:808N	C	eas	0	0
C*07:808N	C	eur	1.163e-6	1
C*07:808N	C	sas	0	0
C*07:810	C	afr	0	0
C*07:810	C	all	1.099e-6	1
C*07:810	C	amr	0	0
C*07:810	C	eas	0	0
C*07:810	C	eur	1.163e-6	1
C*07:810	C	sas	0	0
C*07:813	C	afr	0	0
C*07:813	C	all	1.099e-6	1
C*07:813	C	amr	0	0
C*07:813	C	eas	0	0
C*07:813	C	eur	1.163e-6	1
C*07:813	C	sas	0	0
C*07:825	C	afr	0	0
C*07:825	C	all	2.199e-6	2
C*07:825	C	amr	0	0
C*07:825	C	eas	0	0
C*07:825	C	eur	2.327e-6	2
C*07:825	C	sas	0	0
C*07:826	C	afr	0	0
C*07:826	C	all	1.099e-6	1
C*07:826	C	amr	0	0
C*07:826	C	eas	0	0
C*07:826	C	eur	1.163e-6	1
C*07:826	C	sas	0	0
C*07:830	C	afr	0	0
C*07:830	C	all	2.199e-6	2
C*07:830	C	amr	0	0
C*07:830	C	eas	0	0
C*07:830	C	eur	2.327e-6	2
C*07:830	C	sas	0	0
C*07:834	C	afr	0	0
C*07:834	C	all	1.099e-6	1
C*07:834	C	amr	0	0
C*07:834	C	eas	0	0
C*07:834	C	eur	1.163e-6	1
C*07:834	C	sas	0	0
C*07:850	C	afr	5.158e-4	9
C*07:850	C	all	0.001614	1468
C*07:850	C	amr	0	0
C*07:850	C	eas	0	0
C*07:850	C	eur	0.001686	1449
C*07:850	C	sas	4.233e-4	8
C*07:884	C	afr	0	0
C*07:884	C	all	1.099e-6	1
C*07:884	C	amr	0	0
C*07:884	C	eas	0	0
C*07:884	C	eur	1.163e-6	1
C*07:884	C	sas	0	0
C*07:888	C	afr	0	0
C*07:888	C	all	3.298e-6	3
C*07:888	C	amr	0	0
C*07:888	C	eas	0	0
C*07:888	C	eur	3.49e-6	3
C*07:888	C	sas	0	0
C*07:905:01	C	afr	0	0
C*07:905:01	C	all	1.099e-6	1
C*07:905:01	C	amr	0	0
C*07:905:01	C	eas	0	0
C*07:905:01	C	eur	1.163e-6	1
C*07:905:01	C	sas	0	0
C*07:91	C	afr	0	0
C*07:91	C	all	1.099e-6	1
C*07:91	C	amr	0	0
C*07:91	C	eas	0	0
C*07:91	C	eur	1.163e-6	1
C*07:91	C	sas	0	0
C*07:924	C	afr	0	0
C*07:924	C	all	1.099e-6	1
C*07:924	C	amr	0	0
C*07:924	C	eas	0	0
C*07:924	C	eur	1.163e-6	1
C*07:924	C	sas	0	0
C*07:925	C	afr	0	0
C*07:925	C	all	2.199e-6	2
C*07:925	C	amr	0	0
C*07:925	C	eas	0	0
C*07:925	C	eur	2.327e-6	2
C*07:925	C	sas	0	0
C*07:93:01	C	afr	0	0
C*07:93:01	C	all	2.858e-5	26
C*07:93:01	C	amr	0	0
C*07:93:01	C	eas	0	0
C*07:93:01	C	eur	3.025e-5	26
C*07:93:01	C	sas	0	0
C*07:941	C	afr	0	0
C*07:941	C	all	2.199e-6	2
C*07:941	C	amr	0	0
C*07:941	C	eas	0	0
C*07:941	C	eur	2.327e-6	2
C*07:941	C	sas	0	0
C*07:944	C	afr	0	0
C*07:944	C	all	2.199e-6	2
C*07:944	C	amr	0	0
C*07:944	C	eas	0	0
C*07:944	C	eur	2.327e-6	2
C*07:944	C	sas	0	0
C*07:952	C	afr	5.731e-5	1
C*07:952	C	all	1.099e-6	1
C*07:952	C	amr	0	0
C*07:952	C	eas	0	0
C*07:952	C	eur	0	0
C*07:952	C	sas	0	0
C*07:961	C	afr	0	0
C*07:961	C	all	1.099e-6	1
C*07:961	C	amr	0	0
C*07:961	C	eas	0	0
C*07:961	C	eur	1.163e-6	1
C*07:961	C	sas	0	0
C*07:969	C	afr	0	0
C*07:969	C	all	3.298e-6	3
C*07:969	C	amr	0	0
C*07:969	C	eas	0	0
C*07:969	C	eur	3.49e-6	3
C*07:969	C	sas	0	0
C*07:96:01	C	afr	0	0
C*07:96:01	C	all	2.561e-4	233
C*07:96:01	C	amr	0	0
C*07:96:01	C	eas	1.889e-4	1
C*07:96:01	C	eur	2.676e-4	230
C*07:96:01	C	sas	1.058e-4	2
C*08:01:01	C	afr	5.731e-4	10
C*08:01:01	C	all	0.001147	1043
C*08:01:01	C	amr	0.008972	52
C*08:01:01	C	eas	0.09029	478
C*08:01:01	C	eur	1.454e-4	125
C*08:01:01	C	sas	0.01974	373
C*08:01:06	C	afr	0	0
C*08:01:06	C	all	5.497e-6	5
C*08:01:06	C	amr	0	0
C*08:01:06	C	eas	9.445e-4	5
C*08:01:06	C	eur	0	0
C*08:01:06	C	sas	0	0
C*08:01:31	C	afr	0	0
C*08:01:31	C	all	1.099e-6	1
C*08:01:31	C	amr	0	0
C*08:01:31	C	eas	0	0
C*08:01:31	C	eur	0	0
C*08:01:31	C	sas	5.292e-5	1
C*08:02:01	C	afr	0.03186	556
C*08:02:01	C	all	0.03686	33529
C*08:02:01	C	amr	0.04262	247
C*08:02:01	C	eas	0.003967	21
C*08:02:01	C	eur	0.03784	32528
C*08:02:01	C	sas	0.004392	83
C*08:02:09	C	afr	0	0
C*08:02:09	C	all	5.497e-6	5
C*08:02:09	C	amr	0	0
C*08:02:09	C	eas	0	0
C*08:02:09	C	eur	5.816e-6	5
C*08:02:09	C	sas	0	0
C*08:02:19	C	afr	0	0
C*08:02:19	C	all	6.596e-6	6
C*08:02:19	C	amr	0	0
C*08:02:19	C	eas	0	0
C*08:02:19	C	eur	6.98e-6	6
C*08:02:19	C	sas	0	0
C*08:02:23	C	afr	0	0
C*08:02:23	C	all	1.099e-6	1
C*08:02:23	C	amr	0	0
C*08:02:23	C	eas	0	0
C*08:02:23	C	eur	1.163e-6	1
C*08:02:23	C	sas	0	0
C*08:03:01	C	afr	5.731e-5	1
C*08:03:01	C	all	1.407e-4	128
C*08:03:01	C	amr	0.001898	11
C*08:03:01	C	eas	0.004722	25
C*08:03:01	C	eur	8.259e-5	71
C*08:03:01	C	sas	0.001005	19
C*08:04:01	C	afr	0.01301	227
C*08:04:01	C	all	3.001e-4	273
C*08:04:01	C	amr	0.001035	6
C*08:04:01	C	eas	1.889e-4	1
C*08:04:01	C	eur	4.537e-5	39
C*08:04:01	C	sas	0	0
C*08:04:02	C	afr	5.731e-5	1
C*08:04:02	C	all	1.099e-6	1
C*08:04:02	C	amr	0	0
C*08:04:02	C	eas	0	0
C*08:04:02	C	eur	0	0
C*08:04:02	C	sas	0	0
C*08:05	C	afr	0	0
C*08:05	C	all	1.099e-5	10
C*08:05	C	amr	0	0
C*08:05	C	eas	0	0
C*08:05	C	eur	1.163e-5	10
C*08:05	C	sas	0	0
C*08:07	C	afr	0	0
C*08:07	C	all	4.3970000000000004e-06	4
C*08:07	C	amr	0	0
C*08:07	C	eas	0	0
C*08:07	C	eur	4.653e-6	4
C*08:07	C	sas	0	0
C*08:12:01	C	afr	1.146e-4	2
C*08:12:01	C	all	1.693e-4	154
C*08:12:01	C	amr	0	0
C*08:12:01	C	eas	0	0
C*08:12:01	C	eur	1.768e-4	152
C*08:12:01	C	sas	0	0
C*08:138	C	afr	0	0
C*08:138	C	all	1.099e-6	1
C*08:138	C	amr	0	0
C*08:138	C	eas	1.889e-4	1
C*08:138	C	eur	0	0
C*08:138	C	sas	0	0
C*08:148	C	afr	0	0
C*08:148	C	all	4.3970000000000004e-06	4
C*08:148	C	amr	0	0
C*08:148	C	eas	0	0
C*08:148	C	eur	0	0
C*08:148	C	sas	2.117e-4	4
C*08:15:01	C	afr	5.731e-5	1
C*08:15:01	C	all	8.795e-6	8
C*08:15:01	C	amr	0	0
C*08:15:01	C	eas	0	0
C*08:15:01	C	eur	8.143e-6	7
C*08:15:01	C	sas	0	0
C*08:15:02	C	afr	0	0
C*08:15:02	C	all	1.099e-6	1
C*08:15:02	C	amr	0	0
C*08:15:02	C	eas	0	0
C*08:15:02	C	eur	1.163e-6	1
C*08:15:02	C	sas	0	0
C*08:166	C	afr	0	0
C*08:166	C	all	1.099e-6	1
C*08:166	C	amr	1.725e-4	1
C*08:166	C	eas	0	0
C*08:166	C	eur	0	0
C*08:166	C	sas	0	0
C*08:16:01	C	afr	0	0
C*08:16:01	C	all	1.099e-6	1
C*08:16:01	C	amr	0	0
C*08:16:01	C	eas	1.889e-4	1
C*08:16:01	C	eur	0	0
C*08:16:01	C	sas	0	0
C*08:179	C	afr	0	0
C*08:179	C	all	1.099e-6	1
C*08:179	C	amr	0	0
C*08:179	C	eas	0	0
C*08:179	C	eur	1.163e-6	1
C*08:179	C	sas	0	0
C*08:195	C	afr	4.011e-4	7
C*08:195	C	all	1.253e-4	114
C*08:195	C	amr	1.725e-4	1
C*08:195	C	eas	0	0
C*08:195	C	eur	1.198e-4	103
C*08:195	C	sas	1.587e-4	3
C*08:202	C	afr	2.865e-4	5
C*08:202	C	all	3.342e-4	304
C*08:202	C	amr	0	0
C*08:202	C	eas	0	0
C*08:202	C	eur	3.478e-4	299
C*08:202	C	sas	0	0
C*08:226	C	afr	0	0
C*08:226	C	all	1.099e-6	1
C*08:226	C	amr	0	0
C*08:226	C	eas	0	0
C*08:226	C	eur	1.163e-6	1
C*08:226	C	sas	0	0
C*08:229	C	afr	0	0
C*08:229	C	all	4.3970000000000004e-06	4
C*08:229	C	amr	0	0
C*08:229	C	eas	0	0
C*08:229	C	eur	4.653e-6	4
C*08:229	C	sas	0	0
C*08:22:01	C	afr	0	0
C*08:22:01	C	all	3.188e-5	29
C*08:22:01	C	amr	1.725e-4	1
C*08:22:01	C	eas	0.003778	20
C*08:22:01	C	eur	2.327e-6	2
C*08:22:01	C	sas	3.175e-4	6
C*08:23	C	afr	0	0
C*08:23	C	all	5.497e-6	5
C*08:23	C	amr	0	0
C*08:23	C	eas	0	0
C*08:23	C	eur	5.816e-6	5
C*08:23	C	sas	0	0
C*08:230	C	afr	0	0
C*08:230	C	all	1.088e-4	99
C*08:230	C	amr	0	0
C*08:230	C	eas	3.778e-4	2
C*08:230	C	eur	1.128e-4	97
C*08:230	C	sas	0	0
C*08:232	C	afr	0	0
C*08:232	C	all	1.099e-6	1
C*08:232	C	amr	0	0
C*08:232	C	eas	0	0
C*08:232	C	eur	0	0
C*08:232	C	sas	5.292e-5	1
C*08:28	C	afr	0	0
C*08:28	C	all	1.099e-6	1
C*08:28	C	amr	0	0
C*08:28	C	eas	0	0
C*08:28	C	eur	1.163e-6	1
C*08:28	C	sas	0	0
C*08:30	C	afr	0	0
C*08:30	C	all	1.099e-6	1
C*08:30	C	amr	0	0
C*08:30	C	eas	0	0
C*08:30	C	eur	1.163e-6	1
C*08:30	C	sas	0	0
C*08:32	C	afr	0	0
C*08:32	C	all	1.099e-6	1
C*08:32	C	amr	0	0
C*08:32	C	eas	0	0
C*08:32	C	eur	1.163e-6	1
C*08:32	C	sas	0	0
C*08:33:03	C	afr	0	0
C*08:33:03	C	all	2.199e-6	2
C*08:33:03	C	amr	0	0
C*08:33:03	C	eas	0	0
C*08:33:03	C	eur	2.327e-6	2
C*08:33:03	C	sas	0	0
C*08:33:04	C	afr	4.011e-4	7
C*08:33:04	C	all	1.044e-4	95
C*08:33:04	C	amr	1.725e-4	1
C*08:33:04	C	eas	0	0
C*08:33:04	C	eur	1.012e-4	87
C*08:33:04	C	sas	0	0
C*08:34	C	afr	0	0
C*08:34	C	all	1.099e-6	1
C*08:34	C	amr	0	0
C*08:34	C	eas	0	0
C*08:34	C	eur	1.163e-6	1
C*08:34	C	sas	0	0
C*08:44	C	afr	0	0
C*08:44	C	all	1.099e-6	1
C*08:44	C	amr	0	0
C*08:44	C	eas	1.889e-4	1
C*08:44	C	eur	0	0
C*08:44	C	sas	0	0
C*08:57	C	afr	0	0
C*08:57	C	all	1.099e-6	1
C*08:57	C	amr	0	0
C*08:57	C	eas	0	0
C*08:57	C	eur	1.163e-6	1
C*08:57	C	sas	0	0
C*08:62:02	C	afr	0	0
C*08:62:02	C	all	6.596e-6	6
C*08:62:02	C	amr	0	0
C*08:62:02	C	eas	0	0
C*08:62:02	C	eur	6.98e-6	6
C*08:62:02	C	sas	0	0
C*08:72:01	C	afr	0	0
C*08:72:01	C	all	7.695e-6	7
C*08:72:01	C	amr	5.176e-4	3
C*08:72:01	C	eas	3.778e-4	2
C*08:72:01	C	eur	0	0
C*08:72:01	C	sas	1.058e-4	2
C*08:92	C	afr	0	0
C*08:92	C	all	2.199e-6	2
C*08:92	C	amr	0	0
C*08:92	C	eas	0	0
C*08:92	C	eur	2.327e-6	2
C*08:92	C	sas	0	0
C*08:94	C	afr	0	0
C*08:94	C	all	7.695e-6	7
C*08:94	C	amr	0	0
C*08:94	C	eas	0	0
C*08:94	C	eur	8.143e-6	7
C*08:94	C	sas	0	0
C*12:02:01	C	afr	1.146e-4	2
C*12:02:01	C	all	1.088e-4	99
C*12:02:01	C	amr	5.176e-4	3
C*12:02:01	C	eas	9.445e-4	5
C*12:02:01	C	eur	8.725e-5	75
C*12:02:01	C	sas	7.408e-4	14
C*12:02:02	C	afr	0.001948	34
C*12:02:02	C	all	0.007224	6571
C*12:02:02	C	amr	0.02847	165
C*12:02:02	C	eas	0.02985	158
C*12:02:02	C	eur	0.005491	4720
C*12:02:02	C	sas	0.07773	1469
C*12:02:03	C	afr	0	0
C*12:02:03	C	all	6.596e-6	6
C*12:02:03	C	amr	0	0
C*12:02:03	C	eas	0	0
C*12:02:03	C	eur	5.816e-6	5
C*12:02:03	C	sas	5.292e-5	1
C*12:02:04	C	afr	0	0
C*12:02:04	C	all	1.099e-6	1
C*12:02:04	C	amr	0	0
C*12:02:04	C	eas	0	0
C*12:02:04	C	eur	0	0
C*12:02:04	C	sas	5.292e-5	1
C*12:02:06	C	afr	0	0
C*12:02:06	C	all	8.795e-6	8
C*12:02:06	C	amr	3.451e-4	2
C*12:02:06	C	eas	0	0
C*12:02:06	C	eur	6.98e-6	6
C*12:02:06	C	sas	0	0
C*12:02:08	C	afr	0	0
C*12:02:08	C	all	8.795e-6	8
C*12:02:08	C	amr	0	0
C*12:02:08	C	eas	0	0
C*12:02:08	C	eur	9.306e-6	8
C*12:02:08	C	sas	0	0
C*12:02:14	C	afr	0	0
C*12:02:14	C	all	2.199e-6	2
C*12:02:14	C	amr	0	0
C*12:02:14	C	eas	0	0
C*12:02:14	C	eur	0	0
C*12:02:14	C	sas	1.058e-4	2
C*12:02:29	C	afr	0	0
C*12:02:29	C	all	1.099e-6	1
C*12:02:29	C	amr	0	0
C*12:02:29	C	eas	0	0
C*12:02:29	C	eur	0	0
C*12:02:29	C	sas	5.292e-5	1
C*12:03:01	C	afr	0.01593	278
C*12:03:01	C	all	0.03077	27993
C*12:03:01	C	amr	0.0528	306
C*12:03:01	C	eas	0.01549	82
C*12:03:01	C	eur	0.03049	26212
C*12:03:01	C	sas	0.0535	1011
C*12:03:04	C	afr	5.731e-5	1
C*12:03:04	C	all	5.497e-6	5
C*12:03:04	C	amr	0	0
C*12:03:04	C	eas	3.778e-4	2
C*12:03:04	C	eur	2.327e-6	2
C*12:03:04	C	sas	0	0
C*12:03:06	C	afr	0	0
C*12:03:06	C	all	4.837e-5	44
C*12:03:06	C	amr	1.725e-4	1
C*12:03:06	C	eas	0	0
C*12:03:06	C	eur	4.886e-5	42
C*12:03:06	C	sas	5.292e-5	1
C*12:03:08	C	afr	0	0
C*12:03:08	C	all	5.497e-5	50
C*12:03:08	C	amr	0	0
C*12:03:08	C	eas	0	0
C*12:03:08	C	eur	5.7e-5	49
C*12:03:08	C	sas	5.292e-5	1
C*12:03:10	C	afr	0	0
C*12:03:10	C	all	2.089e-5	19
C*12:03:10	C	amr	0	0
C*12:03:10	C	eas	0	0
C*12:03:10	C	eur	2.21e-5	19
C*12:03:10	C	sas	0	0
C*12:03:19	C	afr	0	0
C*12:03:19	C	all	1.099e-6	1
C*12:03:19	C	amr	0	0
C*12:03:19	C	eas	0	0
C*12:03:19	C	eur	1.163e-6	1
C*12:03:19	C	sas	0	0
C*12:03:29	C	afr	0	0
C*12:03:29	C	all	1.099e-6	1
C*12:03:29	C	amr	0	0
C*12:03:29	C	eas	0	0
C*12:03:29	C	eur	1.163e-6	1
C*12:03:29	C	sas	0	0
C*12:03:34	C	afr	0	0
C*12:03:34	C	all	1.099e-6	1
C*12:03:34	C	amr	0	0
C*12:03:34	C	eas	0	0
C*12:03:34	C	eur	1.163e-6	1
C*12:03:34	C	sas	0	0
C*12:03:38	C	afr	0	0
C*12:03:38	C	all	7.695e-6	7
C*12:03:38	C	amr	0	0
C*12:03:38	C	eas	0	0
C*12:03:38	C	eur	8.143e-6	7
C*12:03:38	C	sas	0	0
C*12:04:02	C	afr	0	0
C*12:04:02	C	all	5.936e-5	54
C*12:04:02	C	amr	0	0
C*12:04:02	C	eas	0.002267	12
C*12:04:02	C	eur	2.327e-6	2
C*12:04:02	C	sas	0.002117	40
C*12:05:01	C	afr	0	0
C*12:05:01	C	all	4.947e-5	45
C*12:05:01	C	amr	5.176e-4	3
C*12:05:01	C	eas	0	0
C*12:05:01	C	eur	3.606e-5	31
C*12:05:01	C	sas	5.821e-4	11
C*12:07	C	afr	5.731e-5	1
C*12:07	C	all	1.099e-6	1
C*12:07	C	amr	0	0
C*12:07	C	eas	0	0
C*12:07	C	eur	0	0
C*12:07	C	sas	0	0
C*12:09	C	afr	0	0
C*12:09	C	all	3.188e-5	29
C*12:09	C	amr	0	0
C*12:09	C	eas	0	0
C*12:09	C	eur	0	0
C*12:09	C	sas	0.001482	28
C*12:109	C	afr	0	0
C*12:109	C	all	1.099e-6	1
C*12:109	C	amr	0	0
C*12:109	C	eas	0	0
C*12:109	C	eur	1.163e-6	1
C*12:109	C	sas	0	0
C*12:118	C	afr	0	0
C*12:118	C	all	5.497e-6	5
C*12:118	C	amr	0	0
C*12:118	C	eas	0	0
C*12:118	C	eur	5.816e-6	5
C*12:118	C	sas	0	0
C*12:119	C	afr	0	0
C*12:119	C	all	2.199e-6	2
C*12:119	C	amr	0	0
C*12:119	C	eas	0	0
C*12:119	C	eur	2.327e-6	2
C*12:119	C	sas	0	0
C*12:12	C	afr	0	0
C*12:12	C	all	1.099e-6	1
C*12:12	C	amr	0	0
C*12:12	C	eas	0	0
C*12:12	C	eur	1.163e-6	1
C*12:12	C	sas	0	0
C*12:125	C	afr	0	0
C*12:125	C	all	5.497e-6	5
C*12:125	C	amr	0	0
C*12:125	C	eas	0	0
C*12:125	C	eur	5.816e-6	5
C*12:125	C	sas	0	0
C*12:127	C	afr	0	0
C*12:127	C	all	3.298e-6	3
C*12:127	C	amr	0	0
C*12:127	C	eas	0	0
C*12:127	C	eur	2.327e-6	2
C*12:127	C	sas	0	0
C*12:132	C	afr	0	0
C*12:132	C	all	1.099e-6	1
C*12:132	C	amr	0	0
C*12:132	C	eas	0	0
C*12:132	C	eur	1.163e-6	1
C*12:132	C	sas	0	0
C*12:135	C	afr	0	0
C*12:135	C	all	1.099e-6	1
C*12:135	C	amr	0	0
C*12:135	C	eas	0	0
C*12:135	C	eur	1.163e-6	1
C*12:135	C	sas	0	0
C*12:13:01	C	afr	0	0
C*12:13:01	C	all	8.905e-5	81
C*12:13:01	C	amr	0	0
C*12:13:01	C	eas	0	0
C*12:13:01	C	eur	9.423e-5	81
C*12:13:01	C	sas	0	0
C*12:140:02	C	afr	5.731e-5	1
C*12:140:02	C	all	1.77e-4	161
C*12:140:02	C	amr	0.001553	9
C*12:140:02	C	eas	1.889e-4	1
C*12:140:02	C	eur	1.419e-4	122
C*12:140:02	C	sas	0.001429	27
C*12:143	C	afr	5.731e-5	1
C*12:143	C	all	1.341e-4	122
C*12:143	C	amr	0	0
C*12:143	C	eas	0	0
C*12:143	C	eur	1.408e-4	121
C*12:143	C	sas	0	0
C*12:144	C	afr	0	0
C*12:144	C	all	1.099e-6	1
C*12:144	C	amr	0	0
C*12:144	C	eas	0	0
C*12:144	C	eur	1.163e-6	1
C*12:144	C	sas	0	0
C*12:146	C	afr	0	0
C*12:146	C	all	7.695e-6	7
C*12:146	C	amr	0	0
C*12:146	C	eas	0	0
C*12:146	C	eur	3.49e-6	3
C*12:146	C	sas	2.117e-4	4
C*12:15	C	afr	0	0
C*12:15	C	all	4.3970000000000004e-06	4
C*12:15	C	amr	0	0
C*12:15	C	eas	0	0
C*12:15	C	eur	3.49e-6	3
C*12:15	C	sas	0	0
C*12:160	C	afr	0	0
C*12:160	C	all	1.099e-6	1
C*12:160	C	amr	0	0
C*12:160	C	eas	0	0
C*12:160	C	eur	1.163e-6	1
C*12:160	C	sas	0	0
C*12:163	C	afr	0	0
C*12:163	C	all	7.695e-6	7
C*12:163	C	amr	0	0
C*12:163	C	eas	0	0
C*12:163	C	eur	8.143e-6	7
C*12:163	C	sas	0	0
C*12:167	C	afr	0	0
C*12:167	C	all	6.816e-5	62
C*12:167	C	amr	1.725e-4	1
C*12:167	C	eas	0	0
C*12:167	C	eur	6.98e-5	60
C*12:167	C	sas	5.292e-5	1
C*12:16:01	C	afr	0	0
C*12:16:01	C	all	2.199e-6	2
C*12:16:01	C	amr	0	0
C*12:16:01	C	eas	0	0
C*12:16:01	C	eur	2.327e-6	2
C*12:16:01	C	sas	0	0
C*12:177	C	afr	0	0
C*12:177	C	all	1.099e-6	1
C*12:177	C	amr	0	0
C*12:177	C	eas	0	0
C*12:177	C	eur	0	0
C*12:177	C	sas	5.292e-5	1
C*12:178	C	afr	0	0
C*12:178	C	all	1.099e-6	1
C*12:178	C	amr	0	0
C*12:178	C	eas	0	0
C*12:178	C	eur	1.163e-6	1
C*12:178	C	sas	0	0
C*12:18:01	C	afr	0	0
C*12:18:01	C	all	2.199e-6	2
C*12:18:01	C	amr	0	0
C*12:18:01	C	eas	0	0
C*12:18:01	C	eur	2.327e-6	2
C*12:18:01	C	sas	0	0
C*12:19	C	afr	1.146e-4	2
C*12:19	C	all	3.298e-6	3
C*12:19	C	amr	1.725e-4	1
C*12:19	C	eas	0	0
C*12:19	C	eur	0	0
C*12:19	C	sas	0	0
C*12:194	C	afr	5.731e-5	1
C*12:194	C	all	2.309e-5	21
C*12:194	C	amr	1.725e-4	1
C*12:194	C	eas	0	0
C*12:194	C	eur	2.094e-5	18
C*12:194	C	sas	5.292e-5	1
C*12:195:01	C	afr	0	0
C*12:195:01	C	all	1.099e-6	1
C*12:195:01	C	amr	0	0
C*12:195:01	C	eas	0	0
C*12:195:01	C	eur	1.163e-6	1
C*12:195:01	C	sas	0	0
C*12:195:02	C	afr	0	0
C*12:195:02	C	all	1.099e-6	1
C*12:195:02	C	amr	0	0
C*12:195:02	C	eas	0	0
C*12:195:02	C	eur	1.163e-6	1
C*12:195:02	C	sas	0	0
C*12:195:03	C	afr	0	0
C*12:195:03	C	all	1.099e-6	1
C*12:195:03	C	amr	0	0
C*12:195:03	C	eas	0	0
C*12:195:03	C	eur	1.163e-6	1
C*12:195:03	C	sas	0	0
C*12:197	C	afr	0	0
C*12:197	C	all	3.298e-6	3
C*12:197	C	amr	0	0
C*12:197	C	eas	0	0
C*12:197	C	eur	3.49e-6	3
C*12:197	C	sas	0	0
C*12:20	C	afr	0	0
C*12:20	C	all	1.099e-6	1
C*12:20	C	amr	0	0
C*12:20	C	eas	0	0
C*12:20	C	eur	1.163e-6	1
C*12:20	C	sas	0	0
C*12:203	C	afr	0	0
C*12:203	C	all	2.199e-6	2
C*12:203	C	amr	0	0
C*12:203	C	eas	0	0
C*12:203	C	eur	2.327e-6	2
C*12:203	C	sas	0	0
C*12:23	C	afr	0	0
C*12:23	C	all	5.497e-6	5
C*12:23	C	amr	0	0
C*12:23	C	eas	0	0
C*12:23	C	eur	5.816e-6	5
C*12:23	C	sas	0	0
C*12:24	C	afr	0	0
C*12:24	C	all	1.099e-5	10
C*12:24	C	amr	0	0
C*12:24	C	eas	0	0
C*12:24	C	eur	1.163e-5	10
C*12:24	C	sas	0	0
C*12:243	C	afr	0	0
C*12:243	C	all	1.539e-5	14
C*12:243	C	amr	0	0
C*12:243	C	eas	0	0
C*12:243	C	eur	6.98e-6	6
C*12:243	C	sas	4.233e-4	8
C*12:245	C	afr	0	0
C*12:245	C	all	1.099e-6	1
C*12:245	C	amr	0	0
C*12:245	C	eas	0	0
C*12:245	C	eur	1.163e-6	1
C*12:245	C	sas	0	0
C*12:261	C	afr	0	0
C*12:261	C	all	1.099e-6	1
C*12:261	C	amr	0	0
C*12:261	C	eas	0	0
C*12:261	C	eur	0	0
C*12:261	C	sas	5.292e-5	1
C*12:269	C	afr	0	0
C*12:269	C	all	2.199e-6	2
C*12:269	C	amr	0	0
C*12:269	C	eas	0	0
C*12:269	C	eur	2.327e-6	2
C*12:269	C	sas	0	0
C*12:278	C	afr	0	0
C*12:278	C	all	6.596e-6	6
C*12:278	C	amr	0	0
C*12:278	C	eas	0	0
C*12:278	C	eur	6.98e-6	6
C*12:278	C	sas	0	0
C*12:281	C	afr	0	0
C*12:281	C	all	4.3970000000000004e-06	4
C*12:281	C	amr	0	0
C*12:281	C	eas	0	0
C*12:281	C	eur	2.327e-6	2
C*12:281	C	sas	1.058e-4	2
C*12:284	C	afr	0	0
C*12:284	C	all	3.298e-5	30
C*12:284	C	amr	0	0
C*12:284	C	eas	0	0
C*12:284	C	eur	3.49e-5	30
C*12:284	C	sas	0	0
C*12:290	C	afr	0	0
C*12:290	C	all	2.693e-4	245
C*12:290	C	amr	6.901e-4	4
C*12:290	C	eas	0	0
C*12:290	C	eur	2.687e-4	231
C*12:290	C	sas	4.762e-4	9
C*12:291	C	afr	0	0
C*12:291	C	all	6.596e-6	6
C*12:291	C	amr	0	0
C*12:291	C	eas	0	0
C*12:291	C	eur	6.98e-6	6
C*12:291	C	sas	0	0
C*12:304	C	afr	0	0
C*12:304	C	all	7.365e-5	67
C*12:304	C	amr	3.451e-4	2
C*12:304	C	eas	5.667e-4	3
C*12:304	C	eur	5.351e-5	46
C*12:304	C	sas	8.467e-4	16
C*12:307	C	afr	0	0
C*12:307	C	all	5.497e-6	5
C*12:307	C	amr	0	0
C*12:307	C	eas	0	0
C*12:307	C	eur	4.653e-6	4
C*12:307	C	sas	5.292e-5	1
C*12:31:02	C	afr	5.731e-5	1
C*12:31:02	C	all	1.099e-6	1
C*12:31:02	C	amr	0	0
C*12:31:02	C	eas	0	0
C*12:31:02	C	eur	0	0
C*12:31:02	C	sas	0	0
C*12:322	C	afr	0	0
C*12:322	C	all	1.099e-6	1
C*12:322	C	amr	0	0
C*12:322	C	eas	0	0
C*12:322	C	eur	1.163e-6	1
C*12:322	C	sas	0	0
C*12:34	C	afr	0	0
C*12:34	C	all	4.3970000000000004e-06	4
C*12:34	C	amr	0	0
C*12:34	C	eas	0	0
C*12:34	C	eur	4.653e-6	4
C*12:34	C	sas	0	0
C*12:348	C	afr	0	0
C*12:348	C	all	9.894e-6	9
C*12:348	C	amr	1.725e-4	1
C*12:348	C	eas	0	0
C*12:348	C	eur	8.143e-6	7
C*12:348	C	sas	5.292e-5	1
C*12:349	C	afr	0	0
C*12:349	C	all	2.199e-6	2
C*12:349	C	amr	0	0
C*12:349	C	eas	0	0
C*12:349	C	eur	2.327e-6	2
C*12:349	C	sas	0	0
C*12:38	C	afr	0	0
C*12:38	C	all	1.099e-6	1
C*12:38	C	amr	0	0
C*12:38	C	eas	0	0
C*12:38	C	eur	0	0
C*12:38	C	sas	5.292e-5	1
C*12:47	C	afr	0	0
C*12:47	C	all	1.099e-6	1
C*12:47	C	amr	0	0
C*12:47	C	eas	0	0
C*12:47	C	eur	1.163e-6	1
C*12:47	C	sas	0	0
C*12:49	C	afr	0	0
C*12:49	C	all	3.298e-6	3
C*12:49	C	amr	0	0
C*12:49	C	eas	0	0
C*12:49	C	eur	2.327e-6	2
C*12:49	C	sas	5.292e-5	1
C*12:50	C	afr	0	0
C*12:50	C	all	1.099e-6	1
C*12:50	C	amr	0	0
C*12:50	C	eas	0	0
C*12:50	C	eur	1.163e-6	1
C*12:50	C	sas	0	0
C*12:59	C	afr	5.731e-5	1
C*12:59	C	all	1.099e-6	1
C*12:59	C	amr	0	0
C*12:59	C	eas	0	0
C*12:59	C	eur	0	0
C*12:59	C	sas	0	0
C*12:74	C	afr	0	0
C*12:74	C	all	1.099e-6	1
C*12:74	C	amr	0	0
C*12:74	C	eas	0	0
C*12:74	C	eur	1.163e-6	1
C*12:74	C	sas	0	0
C*12:83	C	afr	0	0
C*12:83	C	all	1.099e-6	1
C*12:83	C	amr	0	0
C*12:83	C	eas	0	0
C*12:83	C	eur	1.163e-6	1
C*12:83	C	sas	0	0
C*12:98	C	afr	0	0
C*12:98	C	all	2.199e-5	20
C*12:98	C	amr	1.725e-4	1
C*12:98	C	eas	0	0
C*12:98	C	eur	2.21e-5	19
C*12:98	C	sas	0	0
C*12:99:01	C	afr	0	0
C*12:99:01	C	all	1.099e-6	1
C*12:99:01	C	amr	0	0
C*12:99:01	C	eas	0	0
C*12:99:01	C	eur	1.163e-6	1
C*12:99:01	C	sas	0	0
C*14:02:01	C	afr	0.01576	275
C*14:02:01	C	all	0.009581	8715
C*14:02:01	C	amr	0.01881	109
C*14:02:01	C	eas	0.03192	169
C*14:02:01	C	eur	0.008849	7607
C*14:02:01	C	sas	0.02842	537
C*14:02:02	C	afr	5.731e-5	1
C*14:02:02	C	all	6.816e-5	62
C*14:02:02	C	amr	3.451e-4	2
C*14:02:02	C	eas	0	0
C*14:02:02	C	eur	6.514e-5	56
C*14:02:02	C	sas	1.058e-4	2
C*14:02:03	C	afr	5.158e-4	9
C*14:02:03	C	all	1.209e-5	11
C*14:02:03	C	amr	0	0
C*14:02:03	C	eas	0	0
C*14:02:03	C	eur	1.163e-6	1
C*14:02:03	C	sas	5.292e-5	1
C*14:02:05	C	afr	0	0
C*14:02:05	C	all	1.099e-6	1
C*14:02:05	C	amr	0	0
C*14:02:05	C	eas	0	0
C*14:02:05	C	eur	1.163e-6	1
C*14:02:05	C	sas	0	0
C*14:02:07	C	afr	2.292e-4	4
C*14:02:07	C	all	1.154e-4	105
C*14:02:07	C	amr	3.451e-4	2
C*14:02:07	C	eas	0	0
C*14:02:07	C	eur	1.07e-4	92
C*14:02:07	C	sas	3.704e-4	7
C*14:02:15	C	afr	0	0
C*14:02:15	C	all	1.099e-6	1
C*14:02:15	C	amr	0	0
C*14:02:15	C	eas	0	0
C*14:02:15	C	eur	1.163e-6	1
C*14:02:15	C	sas	0	0
C*14:02:26	C	afr	0	0
C*14:02:26	C	all	2.199e-6	2
C*14:02:26	C	amr	0	0
C*14:02:26	C	eas	0	0
C*14:02:26	C	eur	0	0
C*14:02:26	C	sas	1.058e-4	2
C*14:02:29	C	afr	0	0
C*14:02:29	C	all	2.199e-6	2
C*14:02:29	C	amr	0	0
C*14:02:29	C	eas	0	0
C*14:02:29	C	eur	0	0
C*14:02:29	C	sas	1.058e-4	2
C*14:03:01	C	afr	0.002464	43
C*14:03:01	C	all	2.924e-4	266
C*14:03:01	C	amr	0.001553	9
C*14:03:01	C	eas	0.01133	60
C*14:03:01	C	eur	1.757e-4	151
C*14:03:01	C	sas	1.058e-4	2
C*14:04	C	afr	0	0
C*14:04	C	all	4.177e-5	38
C*14:04	C	amr	0	0
C*14:04	C	eas	0	0
C*14:04	C	eur	4.42e-5	38
C*14:04	C	sas	0	0
C*14:05	C	afr	0	0
C*14:05	C	all	1.099e-6	1
C*14:05	C	amr	0	0
C*14:05	C	eas	0	0
C*14:05	C	eur	1.163e-6	1
C*14:05	C	sas	0	0
C*14:06	C	afr	5.731e-5	1
C*14:06	C	all	3.188e-5	29
C*14:06	C	amr	6.901e-4	4
C*14:06	C	eas	1.889e-4	1
C*14:06	C	eur	1.163e-5	10
C*14:06	C	sas	6.879e-4	13
C*14:10	C	afr	1.146e-4	2
C*14:10	C	all	2.199e-6	2
C*14:10	C	amr	0	0
C*14:10	C	eas	0	0
C*14:10	C	eur	0	0
C*14:10	C	sas	0	0
C*14:100	C	afr	0	0
C*14:100	C	all	1.209e-5	11
C*14:100	C	amr	0	0
C*14:100	C	eas	0	0
C*14:100	C	eur	1.28e-5	11
C*14:100	C	sas	0	0
C*14:102	C	afr	0	0
C*14:102	C	all	1.209e-5	11
C*14:102	C	amr	0	0
C*14:102	C	eas	0	0
C*14:102	C	eur	1.28e-5	11
C*14:102	C	sas	0	0
C*14:111	C	afr	0	0
C*14:111	C	all	1.099e-6	1
C*14:111	C	amr	1.725e-4	1
C*14:111	C	eas	0	0
C*14:111	C	eur	0	0
C*14:111	C	sas	0	0
C*14:12	C	afr	0	0
C*14:12	C	all	2.199e-6	2
C*14:12	C	amr	0	0
C*14:12	C	eas	0	0
C*14:12	C	eur	1.163e-6	1
C*14:12	C	sas	5.292e-5	1
C*14:121	C	afr	0	0
C*14:121	C	all	4.3970000000000004e-06	4
C*14:121	C	amr	0	0
C*14:121	C	eas	0	0
C*14:121	C	eur	4.653e-6	4
C*14:121	C	sas	0	0
C*14:128	C	afr	0	0
C*14:128	C	all	1.099e-6	1
C*14:128	C	amr	0	0
C*14:128	C	eas	0	0
C*14:128	C	eur	1.163e-6	1
C*14:128	C	sas	0	0
C*14:131	C	afr	0	0
C*14:131	C	all	1.099e-6	1
C*14:131	C	amr	0	0
C*14:131	C	eas	0	0
C*14:131	C	eur	1.163e-6	1
C*14:131	C	sas	0	0
C*14:16	C	afr	0	0
C*14:16	C	all	2.199e-6	2
C*14:16	C	amr	0	0
C*14:16	C	eas	0	0
C*14:16	C	eur	2.327e-6	2
C*14:16	C	sas	0	0
C*14:46:02	C	afr	0	0
C*14:46:02	C	all	3.298e-6	3
C*14:46:02	C	amr	0	0
C*14:46:02	C	eas	0	0
C*14:46:02	C	eur	3.49e-6	3
C*14:46:02	C	sas	0	0
C*14:49	C	afr	0	0
C*14:49	C	all	1.099e-6	1
C*14:49	C	amr	0	0
C*14:49	C	eas	0	0
C*14:49	C	eur	1.163e-6	1
C*14:49	C	sas	0	0
C*14:50	C	afr	0	0
C*14:50	C	all	4.3970000000000004e-06	4
C*14:50	C	amr	0	0
C*14:50	C	eas	0	0
C*14:50	C	eur	4.653e-6	4
C*14:50	C	sas	0	0
C*14:54	C	afr	0	0
C*14:54	C	all	1.099e-6	1
C*14:54	C	amr	0	0
C*14:54	C	eas	1.889e-4	1
C*14:54	C	eur	0	0
C*14:54	C	sas	0	0
C*14:77	C	afr	0	0
C*14:77	C	all	1.099e-6	1
C*14:77	C	amr	0	0
C*14:77	C	eas	0	0
C*14:77	C	eur	1.163e-6	1
C*14:77	C	sas	0	0
C*14:87	C	afr	0	0
C*14:87	C	all	1.099e-6	1
C*14:87	C	amr	0	0
C*14:87	C	eas	1.889e-4	1
C*14:87	C	eur	0	0
C*14:87	C	sas	0	0
C*15:02:01	C	afr	0.002235	39
C*15:02:01	C	all	0.01604	14589
C*15:02:01	C	amr	0.0314	182
C*15:02:01	C	eas	0.0323	171
C*15:02:01	C	eur	0.01461	12558
C*15:02:01	C	sas	0.08451	1597
C*15:02:05	C	afr	0	0
C*15:02:05	C	all	1.099e-6	1
C*15:02:05	C	amr	0	0
C*15:02:05	C	eas	0	0
C*15:02:05	C	eur	0	0
C*15:02:05	C	sas	5.292e-5	1
C*15:02:10	C	afr	0	0
C*15:02:10	C	all	2.199e-6	2
C*15:02:10	C	amr	0	0
C*15:02:10	C	eas	1.889e-4	1
C*15:02:10	C	eur	1.163e-6	1
C*15:02:10	C	sas	0	0
C*15:02:15	C	afr	0	0
C*15:02:15	C	all	2.528e-5	23
C*15:02:15	C	amr	0	0
C*15:02:15	C	eas	0	0
C*15:02:15	C	eur	2.559e-5	22
C*15:02:15	C	sas	5.292e-5	1
C*15:02:23	C	afr	0	0
C*15:02:23	C	all	3.298e-6	3
C*15:02:23	C	amr	0	0
C*15:02:23	C	eas	0	0
C*15:02:23	C	eur	2.327e-6	2
C*15:02:23	C	sas	5.292e-5	1
C*15:02:33	C	afr	0	0
C*15:02:33	C	all	6.486e-4	590
C*15:02:33	C	amr	8.627e-4	5
C*15:02:33	C	eas	3.778e-4	2
C*15:02:33	C	eur	6.456e-4	555
C*15:02:33	C	sas	0.001429	27
C*15:04:01	C	afr	5.731e-5	1
C*15:04:01	C	all	2.627e-4	239
C*15:04:01	C	amr	0.002588	15
C*15:04:01	C	eas	0	0
C*15:04:01	C	eur	2.187e-4	188
C*15:04:01	C	sas	0.001852	35
C*15:04:04	C	afr	0	0
C*15:04:04	C	all	5.497e-6	5
C*15:04:04	C	amr	0	0
C*15:04:04	C	eas	0	0
C*15:04:04	C	eur	3.49e-6	3
C*15:04:04	C	sas	1.058e-4	2
C*15:05:01	C	afr	2.865e-4	5
C*15:05:01	C	all	1.968e-4	179
C*15:05:01	C	amr	0.003278	19
C*15:05:01	C	eas	3.778e-4	2
C*15:05:01	C	eur	1.733e-4	149
C*15:05:01	C	sas	2.117e-4	4
C*15:05:02	C	afr	0.01358	237
C*15:05:02	C	all	0.00191	1737
C*15:05:02	C	amr	0.009144	53
C*15:05:02	C	eas	0.006233	33
C*15:05:02	C	eur	0.001465	1259
C*15:05:02	C	sas	0.008149	154
C*15:05:03	C	afr	5.158e-4	9
C*15:05:03	C	all	9.894e-6	9
C*15:05:03	C	amr	0	0
C*15:05:03	C	eas	0	0
C*15:05:03	C	eur	0	0
C*15:05:03	C	sas	0	0
C*15:05:16	C	afr	0	0
C*15:05:16	C	all	9.894e-6	9
C*15:05:16	C	amr	1.725e-4	1
C*15:05:16	C	eas	1.889e-4	1
C*15:05:16	C	eur	6.98e-6	6
C*15:05:16	C	sas	5.292e-5	1
C*15:06:01	C	afr	0	0
C*15:06:01	C	all	7.036e-5	64
C*15:06:01	C	amr	3.451e-4	2
C*15:06:01	C	eas	0	0
C*15:06:01	C	eur	7.096e-5	61
C*15:06:01	C	sas	0	0
C*15:07:01	C	afr	0	0
C*15:07:01	C	all	1.429e-5	13
C*15:07:01	C	amr	1.725e-4	1
C*15:07:01	C	eas	0	0
C*15:07:01	C	eur	1.163e-6	1
C*15:07:01	C	sas	5.821e-4	11
C*15:08:01	C	afr	0	0
C*15:08:01	C	all	1.847e-4	168
C*15:08:01	C	amr	8.627e-4	5
C*15:08:01	C	eas	5.667e-4	3
C*15:08:01	C	eur	1.536e-4	132
C*15:08:01	C	sas	0.001376	26
C*15:09:01	C	afr	0	0
C*15:09:01	C	all	1.869e-5	17
C*15:09:01	C	amr	1.725e-4	1
C*15:09:01	C	eas	0	0
C*15:09:01	C	eur	1.861e-5	16
C*15:09:01	C	sas	0	0
C*15:100	C	afr	0	0
C*15:100	C	all	2.199e-6	2
C*15:100	C	amr	0	0
C*15:100	C	eas	0	0
C*15:100	C	eur	2.327e-6	2
C*15:100	C	sas	0	0
C*15:109	C	afr	0	0
C*15:109	C	all	1.099e-6	1
C*15:109	C	amr	0	0
C*15:109	C	eas	0	0
C*15:109	C	eur	1.163e-6	1
C*15:109	C	sas	0	0
C*15:10:01	C	afr	0	0
C*15:10:01	C	all	1.429e-4	130
C*15:10:01	C	amr	8.627e-4	5
C*15:10:01	C	eas	1.889e-4	1
C*15:10:01	C	eur	1.152e-4	99
C*15:10:01	C	sas	0.00127	24
C*15:10:02	C	afr	0	0
C*15:10:02	C	all	2.199e-6	2
C*15:10:02	C	amr	0	0
C*15:10:02	C	eas	0	0
C*15:10:02	C	eur	2.327e-6	2
C*15:10:02	C	sas	0	0
C*15:11	C	afr	0	0
C*15:11	C	all	9.344e-5	85
C*15:11	C	amr	0	0
C*15:11	C	eas	1.889e-4	1
C*15:11	C	eur	9.771e-5	84
C*15:11	C	sas	0	0
C*15:118	C	afr	0	0
C*15:118	C	all	1.539e-5	14
C*15:118	C	amr	0	0
C*15:118	C	eas	0	0
C*15:118	C	eur	1.512e-5	13
C*15:118	C	sas	5.292e-5	1
C*15:121	C	afr	0	0
C*15:121	C	all	3.298e-6	3
C*15:121	C	amr	0	0
C*15:121	C	eas	0	0
C*15:121	C	eur	2.327e-6	2
C*15:121	C	sas	5.292e-5	1
C*15:123	C	afr	0	0
C*15:123	C	all	2.199e-6	2
C*15:123	C	amr	0	0
C*15:123	C	eas	0	0
C*15:123	C	eur	2.327e-6	2
C*15:123	C	sas	0	0
C*15:125	C	afr	0.001662	29
C*15:125	C	all	1.231e-4	112
C*15:125	C	amr	6.901e-4	4
C*15:125	C	eas	1.889e-4	1
C*15:125	C	eur	7.794e-5	67
C*15:125	C	sas	5.821e-4	11
C*15:133	C	afr	0	0
C*15:133	C	all	6.596e-6	6
C*15:133	C	amr	0	0
C*15:133	C	eas	0	0
C*15:133	C	eur	6.98e-6	6
C*15:133	C	sas	0	0
C*15:13:01	C	afr	0	0
C*15:13:01	C	all	3.837e-4	349
C*15:13:01	C	amr	0.001898	11
C*15:13:01	C	eas	0	0
C*15:13:01	C	eur	3.595e-4	309
C*15:13:01	C	sas	0.001482	28
C*15:148	C	afr	3.438e-4	6
C*15:148	C	all	2.199e-5	20
C*15:148	C	amr	1.725e-4	1
C*15:148	C	eas	3.778e-4	2
C*15:148	C	eur	9.306e-6	8
C*15:148	C	sas	1.587e-4	3
C*15:149	C	afr	0	0
C*15:149	C	all	2.199e-6	2
C*15:149	C	amr	0	0
C*15:149	C	eas	0	0
C*15:149	C	eur	2.327e-6	2
C*15:149	C	sas	0	0
C*15:15	C	afr	0	0
C*15:15	C	all	4.3970000000000004e-06	4
C*15:15	C	amr	0	0
C*15:15	C	eas	0	0
C*15:15	C	eur	4.653e-6	4
C*15:15	C	sas	0	0
C*15:152:02	C	afr	5.731e-5	1
C*15:152:02	C	all	1.099e-6	1
C*15:152:02	C	amr	0	0
C*15:152:02	C	eas	0	0
C*15:152:02	C	eur	0	0
C*15:152:02	C	sas	0	0
C*15:152:03	C	afr	5.731e-5	1
C*15:152:03	C	all	6.596e-6	6
C*15:152:03	C	amr	1.725e-4	1
C*15:152:03	C	eas	0	0
C*15:152:03	C	eur	4.653e-6	4
C*15:152:03	C	sas	0	0
C*15:154	C	afr	0	0
C*15:154	C	all	3.298e-6	3
C*15:154	C	amr	0	0
C*15:154	C	eas	0	0
C*15:154	C	eur	3.49e-6	3
C*15:154	C	sas	0	0
C*15:16	C	afr	0	0
C*15:16	C	all	1.429e-5	13
C*15:16	C	amr	0	0
C*15:16	C	eas	0	0
C*15:16	C	eur	1.512e-5	13
C*15:16	C	sas	0	0
C*15:163	C	afr	0	0
C*15:163	C	all	1.099e-6	1
C*15:163	C	amr	0	0
C*15:163	C	eas	0	0
C*15:163	C	eur	1.163e-6	1
C*15:163	C	sas	0	0
C*15:166	C	afr	0	0
C*15:166	C	all	1.099e-6	1
C*15:166	C	amr	0	0
C*15:166	C	eas	0	0
C*15:166	C	eur	1.163e-6	1
C*15:166	C	sas	0	0
C*15:17	C	afr	0	0
C*15:17	C	all	2.495e-4	227
C*15:17	C	amr	3.451e-4	2
C*15:17	C	eas	0	0
C*15:17	C	eur	2.594e-4	223
C*15:17	C	sas	1.058e-4	2
C*15:174	C	afr	0	0
C*15:174	C	all	2.199e-6	2
C*15:174	C	amr	0	0
C*15:174	C	eas	0	0
C*15:174	C	eur	1.163e-6	1
C*15:174	C	sas	5.292e-5	1
C*15:190	C	afr	0	0
C*15:190	C	all	3.518e-5	32
C*15:190	C	amr	0	0
C*15:190	C	eas	0	0
C*15:190	C	eur	3.49e-5	30
C*15:190	C	sas	1.058e-4	2
C*15:193	C	afr	0	0
C*15:193	C	all	1.099e-6	1
C*15:193	C	amr	0	0
C*15:193	C	eas	0	0
C*15:193	C	eur	1.163e-6	1
C*15:193	C	sas	0	0
C*15:205	C	afr	0	0
C*15:205	C	all	6.706e-5	61
C*15:205	C	amr	0	0
C*15:205	C	eas	0	0
C*15:205	C	eur	5.933e-5	51
C*15:205	C	sas	5.292e-4	10
C*15:208	C	afr	5.731e-5	1
C*15:208	C	all	3.408e-5	31
C*15:208	C	amr	6.901e-4	4
C*15:208	C	eas	0	0
C*15:208	C	eur	2.676e-5	23
C*15:208	C	sas	1.587e-4	3
C*15:212	C	afr	0	0
C*15:212	C	all	1.099e-6	1
C*15:212	C	amr	0	0
C*15:212	C	eas	0	0
C*15:212	C	eur	1.163e-6	1
C*15:212	C	sas	0	0
C*15:214	C	afr	0	0
C*15:214	C	all	5.497e-6	5
C*15:214	C	amr	0	0
C*15:214	C	eas	0	0
C*15:214	C	eur	5.816e-6	5
C*15:214	C	sas	0	0
C*15:215	C	afr	0	0
C*15:215	C	all	4.3970000000000004e-06	4
C*15:215	C	amr	0	0
C*15:215	C	eas	0	0
C*15:215	C	eur	4.653e-6	4
C*15:215	C	sas	0	0
C*15:22	C	afr	0.001318	23
C*15:22	C	all	2.056e-4	187
C*15:22	C	amr	5.176e-4	3
C*15:22	C	eas	1.889e-4	1
C*15:22	C	eur	1.745e-4	150
C*15:22	C	sas	4.762e-4	9
C*15:229	C	afr	0	0
C*15:229	C	all	2.199e-6	2
C*15:229	C	amr	0	0
C*15:229	C	eas	0	0
C*15:229	C	eur	1.163e-6	1
C*15:229	C	sas	5.292e-5	1
C*15:235Q	C	afr	0	0
C*15:235Q	C	all	1.099e-6	1
C*15:235Q	C	amr	0	0
C*15:235Q	C	eas	0	0
C*15:235Q	C	eur	1.163e-6	1
C*15:235Q	C	sas	0	0
C*15:25	C	afr	1.719e-4	3
C*15:25	C	all	4.3970000000000004e-06	4
C*15:25	C	amr	1.725e-4	1
C*15:25	C	eas	0	0
C*15:25	C	eur	0	0
C*15:25	C	sas	0	0
C*15:26	C	afr	0	0
C*15:26	C	all	3.298e-6	3
C*15:26	C	amr	0	0
C*15:26	C	eas	1.889e-4	1
C*15:26	C	eur	2.327e-6	2
C*15:26	C	sas	0	0
C*15:29	C	afr	1.719e-4	3
C*15:29	C	all	2.419e-5	22
C*15:29	C	amr	0	0
C*15:29	C	eas	0	0
C*15:29	C	eur	1.629e-5	14
C*15:29	C	sas	2.646e-4	5
C*15:37	C	afr	0	0
C*15:37	C	all	5.057e-5	46
C*15:37	C	amr	0	0
C*15:37	C	eas	7.556e-4	4
C*15:37	C	eur	4.42e-5	38
C*15:37	C	sas	2.117e-4	4
C*15:40	C	afr	0	0
C*15:40	C	all	3.298e-6	3
C*15:40	C	amr	1.725e-4	1
C*15:40	C	eas	0	0
C*15:40	C	eur	2.327e-6	2
C*15:40	C	sas	0	0
C*15:41	C	afr	0	0
C*15:41	C	all	2.199e-6	2
C*15:41	C	amr	0	0
C*15:41	C	eas	0	0
C*15:41	C	eur	2.327e-6	2
C*15:41	C	sas	0	0
C*15:42	C	afr	0	0
C*15:42	C	all	3.298e-6	3
C*15:42	C	amr	0	0
C*15:42	C	eas	0	0
C*15:42	C	eur	0	0
C*15:42	C	sas	1.587e-4	3
C*15:53	C	afr	0	0
C*15:53	C	all	1.099e-6	1
C*15:53	C	amr	0	0
C*15:53	C	eas	0	0
C*15:53	C	eur	1.163e-6	1
C*15:53	C	sas	0	0
C*15:58	C	afr	0	0
C*15:58	C	all	1.165e-4	106
C*15:58	C	amr	0	0
C*15:58	C	eas	0	0
C*15:58	C	eur	1.012e-4	87
C*15:58	C	sas	0.001005	19
C*15:69	C	afr	0	0
C*15:69	C	all	7.695e-6	7
C*15:69	C	amr	0	0
C*15:69	C	eas	0	0
C*15:69	C	eur	6.98e-6	6
C*15:69	C	sas	5.292e-5	1
C*15:72	C	afr	0	0
C*15:72	C	all	3.485e-4	317
C*15:72	C	amr	0.001898	11
C*15:72	C	eas	0.0017	9
C*15:72	C	eur	3.257e-4	280
C*15:72	C	sas	7.937e-4	15
C*15:74	C	afr	2.292e-4	4
C*15:74	C	all	4.111e-4	374
C*15:74	C	amr	0	0
C*15:74	C	eas	1.889e-4	1
C*15:74	C	eur	3.653e-4	314
C*15:74	C	sas	0.00291	55
C*15:75	C	afr	2.292e-4	4
C*15:75	C	all	1.528e-4	139
C*15:75	C	amr	1.725e-4	1
C*15:75	C	eas	0	0
C*15:75	C	eur	1.547e-4	133
C*15:75	C	sas	0	0
C*15:76	C	afr	0	0
C*15:76	C	all	2.199e-6	2
C*15:76	C	amr	0	0
C*15:76	C	eas	0	0
C*15:76	C	eur	2.327e-6	2
C*15:76	C	sas	0	0
C*15:78:01	C	afr	0	0
C*15:78:01	C	all	1.099e-6	1
C*15:78:01	C	amr	0	0
C*15:78:01	C	eas	0	0
C*15:78:01	C	eur	1.163e-6	1
C*15:78:01	C	sas	0	0
C*15:87	C	afr	1.146e-4	2
C*15:87	C	all	1.594e-4	145
C*15:87	C	amr	3.451e-4	2
C*15:87	C	eas	5.667e-4	3
C*15:87	C	eur	8.841e-5	76
C*15:87	C	sas	0.003228	61
C*15:92N	C	afr	0	0
C*15:92N	C	all	1.099e-6	1
C*15:92N	C	amr	0	0
C*15:92N	C	eas	0	0
C*15:92N	C	eur	1.163e-6	1
C*15:92N	C	sas	0	0
C*15:94	C	afr	0	0
C*15:94	C	all	3.298e-6	3
C*15:94	C	amr	0	0
C*15:94	C	eas	0	0
C*15:94	C	eur	3.49e-6	3
C*15:94	C	sas	0	0
C*16:01:01	C	afr	0.09513	1660
C*16:01:01	C	all	0.04163	37866
C*16:01:01	C	amr	0.03002	174
C*16:01:01	C	eas	0.002645	14
C*16:01:01	C	eur	0.04171	35857
C*16:01:01	C	sas	0.003016	57
C*16:01:02	C	afr	0	0
C*16:01:02	C	all	2.199e-6	2
C*16:01:02	C	amr	0	0
C*16:01:02	C	eas	0	0
C*16:01:02	C	eur	2.327e-6	2
C*16:01:02	C	sas	0	0
C*16:01:05	C	afr	0	0
C*16:01:05	C	all	1.099e-6	1
C*16:01:05	C	amr	0	0
C*16:01:05	C	eas	0	0
C*16:01:05	C	eur	1.163e-6	1
C*16:01:05	C	sas	0	0
C*16:01:08	C	afr	0	0
C*16:01:08	C	all	2.199e-6	2
C*16:01:08	C	amr	0	0
C*16:01:08	C	eas	0	0
C*16:01:08	C	eur	2.327e-6	2
C*16:01:08	C	sas	0	0
C*16:01:11	C	afr	5.731e-5	1
C*16:01:11	C	all	1.099e-6	1
C*16:01:11	C	amr	0	0
C*16:01:11	C	eas	0	0
C*16:01:11	C	eur	0	0
C*16:01:11	C	sas	0	0
C*16:01:22	C	afr	0	0
C*16:01:22	C	all	9.894e-6	9
C*16:01:22	C	amr	0	0
C*16:01:22	C	eas	0	0
C*16:01:22	C	eur	1.047e-5	9
C*16:01:22	C	sas	0	0
C*16:01:29	C	afr	0	0
C*16:01:29	C	all	1.099e-6	1
C*16:01:29	C	amr	0	0
C*16:01:29	C	eas	0	0
C*16:01:29	C	eur	1.163e-6	1
C*16:01:29	C	sas	0	0
C*16:01:30	C	afr	1.146e-4	2
C*16:01:30	C	all	9.894e-6	9
C*16:01:30	C	amr	0	0
C*16:01:30	C	eas	0	0
C*16:01:30	C	eur	8.143e-6	7
C*16:01:30	C	sas	0	0
C*16:01:36	C	afr	5.731e-5	1
C*16:01:36	C	all	1.099e-6	1
C*16:01:36	C	amr	0	0
C*16:01:36	C	eas	0	0
C*16:01:36	C	eur	0	0
C*16:01:36	C	sas	0	0
C*16:01:40	C	afr	2.292e-4	4
C*16:01:40	C	all	8.135e-5	74
C*16:01:40	C	amr	1.725e-4	1
C*16:01:40	C	eas	0	0
C*16:01:40	C	eur	8.027e-5	69
C*16:01:40	C	sas	0	0
C*16:01:41	C	afr	0.002808	49
C*16:01:41	C	all	6.684e-4	608
C*16:01:41	C	amr	5.176e-4	3
C*16:01:41	C	eas	0	0
C*16:01:41	C	eur	6.433e-4	553
C*16:01:41	C	sas	5.292e-5	1
C*16:02:01	C	afr	0.001261	22
C*16:02:01	C	all	0.002576	2343
C*16:02:01	C	amr	0.01242	72
C*16:02:01	C	eas	3.778e-4	2
C*16:02:01	C	eur	0.002057	1768
C*16:02:01	C	sas	0.02508	474
C*16:02:11	C	afr	0	0
C*16:02:11	C	all	2.199e-6	2
C*16:02:11	C	amr	0	0
C*16:02:11	C	eas	0	0
C*16:02:11	C	eur	2.327e-6	2
C*16:02:11	C	sas	0	0
C*16:04:01	C	afr	2.292e-4	4
C*16:04:01	C	all	8.025e-4	730
C*16:04:01	C	amr	0.009662	56
C*16:04:01	C	eas	0	0
C*16:04:01	C	eur	7.585e-4	652
C*16:04:01	C	sas	8.996e-4	17
C*16:06	C	afr	0	0
C*16:06	C	all	2.199e-6	2
C*16:06	C	amr	0	0
C*16:06	C	eas	0	0
C*16:06	C	eur	2.327e-6	2
C*16:06	C	sas	0	0
C*16:07:01	C	afr	0	0
C*16:07:01	C	all	2.309e-5	21
C*16:07:01	C	amr	0	0
C*16:07:01	C	eas	0	0
C*16:07:01	C	eur	2.443e-5	21
C*16:07:01	C	sas	0	0
C*16:07:02	C	afr	5.731e-5	1
C*16:07:02	C	all	3.408e-5	31
C*16:07:02	C	amr	1.725e-4	1
C*16:07:02	C	eas	0	0
C*16:07:02	C	eur	3.373e-5	29
C*16:07:02	C	sas	0	0
C*16:111	C	afr	0	0
C*16:111	C	all	1.099e-6	1
C*16:111	C	amr	0	0
C*16:111	C	eas	0	0
C*16:111	C	eur	1.163e-6	1
C*16:111	C	sas	0	0
C*16:112	C	afr	5.731e-4	10
C*16:112	C	all	1.319e-5	12
C*16:112	C	amr	3.451e-4	2
C*16:112	C	eas	0	0
C*16:112	C	eur	0	0
C*16:112	C	sas	0	0
C*16:118	C	afr	0	0
C*16:118	C	all	1.209e-5	11
C*16:118	C	amr	0	0
C*16:118	C	eas	0	0
C*16:118	C	eur	1.28e-5	11
C*16:118	C	sas	0	0
C*16:122	C	afr	5.731e-5	1
C*16:122	C	all	2.199e-6	2
C*16:122	C	amr	0	0
C*16:122	C	eas	0	0
C*16:122	C	eur	1.163e-6	1
C*16:122	C	sas	0	0
C*16:127	C	afr	0	0
C*16:127	C	all	1.099e-6	1
C*16:127	C	amr	0	0
C*16:127	C	eas	0	0
C*16:127	C	eur	1.163e-6	1
C*16:127	C	sas	0	0
C*16:133	C	afr	0	0
C*16:133	C	all	8.575e-5	78
C*16:133	C	amr	1.725e-4	1
C*16:133	C	eas	0	0
C*16:133	C	eur	8.492e-5	73
C*16:133	C	sas	2.117e-4	4
C*16:134	C	afr	0	0
C*16:134	C	all	1.099e-6	1
C*16:134	C	amr	0	0
C*16:134	C	eas	0	0
C*16:134	C	eur	1.163e-6	1
C*16:134	C	sas	0	0
C*16:135	C	afr	0	0
C*16:135	C	all	1.099e-6	1
C*16:135	C	amr	0	0
C*16:135	C	eas	0	0
C*16:135	C	eur	1.163e-6	1
C*16:135	C	sas	0	0
C*16:137	C	afr	0	0
C*16:137	C	all	4.3970000000000004e-06	4
C*16:137	C	amr	0	0
C*16:137	C	eas	0	0
C*16:137	C	eur	4.653e-6	4
C*16:137	C	sas	0	0
C*16:139	C	afr	0	0
C*16:139	C	all	4.727e-5	43
C*16:139	C	amr	0	0
C*16:139	C	eas	0	0
C*16:139	C	eur	5.002e-5	43
C*16:139	C	sas	0	0
C*16:143	C	afr	0	0
C*16:143	C	all	1.099e-6	1
C*16:143	C	amr	0	0
C*16:143	C	eas	0	0
C*16:143	C	eur	1.163e-6	1
C*16:143	C	sas	0	0
C*16:146	C	afr	5.731e-5	1
C*16:146	C	all	3.738e-5	34
C*16:146	C	amr	0	0
C*16:146	C	eas	0	0
C*16:146	C	eur	3.839e-5	33
C*16:146	C	sas	0	0
C*16:158	C	afr	0	0
C*16:158	C	all	1.099e-6	1
C*16:158	C	amr	0	0
C*16:158	C	eas	0	0
C*16:158	C	eur	1.163e-6	1
C*16:158	C	sas	0	0
C*16:159	C	afr	0	0
C*16:159	C	all	3.298e-6	3
C*16:159	C	amr	0	0
C*16:159	C	eas	0	0
C*16:159	C	eur	3.49e-6	3
C*16:159	C	sas	0	0
C*16:167	C	afr	0	0
C*16:167	C	all	2.199e-6	2
C*16:167	C	amr	0	0
C*16:167	C	eas	0	0
C*16:167	C	eur	2.327e-6	2
C*16:167	C	sas	0	0
C*16:169	C	afr	5.731e-5	1
C*16:169	C	all	5.497e-6	5
C*16:169	C	amr	0	0
C*16:169	C	eas	0	0
C*16:169	C	eur	4.653e-6	4
C*16:169	C	sas	0	0
C*16:178	C	afr	2.292e-4	4
C*16:178	C	all	2.045e-4	186
C*16:178	C	amr	5.176e-4	3
C*16:178	C	eas	0	0
C*16:178	C	eur	2.071e-4	178
C*16:178	C	sas	0	0
C*16:22	C	afr	5.731e-5	1
C*16:22	C	all	1.099e-6	1
C*16:22	C	amr	0	0
C*16:22	C	eas	0	0
C*16:22	C	eur	0	0
C*16:22	C	sas	0	0
C*16:23	C	afr	0	0
C*16:23	C	all	1.099e-6	1
C*16:23	C	amr	0	0
C*16:23	C	eas	0	0
C*16:23	C	eur	1.163e-6	1
C*16:23	C	sas	0	0
C*16:25	C	afr	5.731e-5	1
C*16:25	C	all	1.099e-6	1
C*16:25	C	amr	0	0
C*16:25	C	eas	0	0
C*16:25	C	eur	0	0
C*16:25	C	sas	0	0
C*16:30N	C	afr	0	0
C*16:30N	C	all	5.497e-6	5
C*16:30N	C	amr	0	0
C*16:30N	C	eas	0	0
C*16:30N	C	eur	1.163e-6	1
C*16:30N	C	sas	2.117e-4	4
C*16:32	C	afr	0	0
C*16:32	C	all	1.099e-6	1
C*16:32	C	amr	0	0
C*16:32	C	eas	0	0
C*16:32	C	eur	1.163e-6	1
C*16:32	C	sas	0	0
C*16:38	C	afr	0	0
C*16:38	C	all	5.826e-5	53
C*16:38	C	amr	0	0
C*16:38	C	eas	0	0
C*16:38	C	eur	6.165e-5	53
C*16:38	C	sas	0	0
C*16:40	C	afr	4.585e-4	8
C*16:40	C	all	1.583e-4	144
C*16:40	C	amr	1.725e-4	1
C*16:40	C	eas	0	0
C*16:40	C	eur	1.547e-4	133
C*16:40	C	sas	5.292e-5	1
C*16:46	C	afr	5.731e-5	1
C*16:46	C	all	1.099e-6	1
C*16:46	C	amr	0	0
C*16:46	C	eas	0	0
C*16:46	C	eur	0	0
C*16:46	C	sas	0	0
C*16:49	C	afr	0	0
C*16:49	C	all	1.099e-6	1
C*16:49	C	amr	0	0
C*16:49	C	eas	0	0
C*16:49	C	eur	1.163e-6	1
C*16:49	C	sas	0	0
C*16:53	C	afr	5.731e-5	1
C*16:53	C	all	7.695e-6	7
C*16:53	C	amr	0	0
C*16:53	C	eas	0	0
C*16:53	C	eur	6.98e-6	6
C*16:53	C	sas	0	0
C*16:62	C	afr	1.719e-4	3
C*16:62	C	all	2.638e-5	24
C*16:62	C	amr	0	0
C*16:62	C	eas	0	0
C*16:62	C	eur	2.327e-5	20
C*16:62	C	sas	5.292e-5	1
C*16:63	C	afr	0	0
C*16:63	C	all	4.3970000000000004e-06	4
C*16:63	C	amr	0	0
C*16:63	C	eas	0	0
C*16:63	C	eur	1.163e-6	1
C*16:63	C	sas	1.587e-4	3
C*16:83	C	afr	0	0
C*16:83	C	all	1.099e-6	1
C*16:83	C	amr	0	0
C*16:83	C	eas	0	0
C*16:83	C	eur	1.163e-6	1
C*16:83	C	sas	0	0
C*17:01:01	C	afr	0.0706	1232
C*17:01:01	C	all	0.003619	3292
C*17:01:01	C	amr	0.02674	155
C*17:01:01	C	eas	5.667e-4	3
C*17:01:01	C	eur	0.002067	1777
C*17:01:01	C	sas	0.00635	120
C*17:01:04	C	afr	5.731e-5	1
C*17:01:04	C	all	3.298e-6	3
C*17:01:04	C	amr	0	0
C*17:01:04	C	eas	0	0
C*17:01:04	C	eur	2.327e-6	2
C*17:01:04	C	sas	0	0
C*17:02	C	afr	1.719e-4	3
C*17:02	C	all	4.3970000000000004e-06	4
C*17:02	C	amr	0	0
C*17:02	C	eas	0	0
C*17:02	C	eur	1.163e-6	1
C*17:02	C	sas	0	0
C*17:03:01	C	afr	0.001032	18
C*17:03:01	C	all	0.002936	2671
C*17:03:01	C	amr	0.005003	29
C*17:03:01	C	eas	0	0
C*17:03:01	C	eur	0.003019	2595
C*17:03:01	C	sas	0.00127	24
C*17:04	C	afr	5.731e-5	1
C*17:04	C	all	1.099e-6	1
C*17:04	C	amr	0	0
C*17:04	C	eas	0	0
C*17:04	C	eur	0	0
C*17:04	C	sas	0	0
C*17:11	C	afr	1.146e-4	2
C*17:11	C	all	4.3970000000000004e-06	4
C*17:11	C	amr	0	0
C*17:11	C	eas	0	0
C*17:11	C	eur	1.163e-6	1
C*17:11	C	sas	5.292e-5	1
C*17:16:01	C	afr	1.146e-4	2
C*17:16:01	C	all	1.319e-5	12
C*17:16:01	C	amr	0	0
C*17:16:01	C	eas	0	0
C*17:16:01	C	eur	1.163e-5	10
C*17:16:01	C	sas	0	0
C*17:21	C	afr	5.731e-5	1
C*17:21	C	all	3.298e-6	3
C*17:21	C	amr	0	0
C*17:21	C	eas	0	0
C*17:21	C	eur	2.327e-6	2
C*17:21	C	sas	0	0
C*17:33	C	afr	0	0
C*17:33	C	all	2.199e-6	2
C*17:33	C	amr	0	0
C*17:33	C	eas	0	0
C*17:33	C	eur	2.327e-6	2
C*17:33	C	sas	0	0
C*17:37	C	afr	1.146e-4	2
C*17:37	C	all	2.199e-6	2
C*17:37	C	amr	0	0
C*17:37	C	eas	0	0
C*17:37	C	eur	0	0
C*17:37	C	sas	0	0
C*17:38:01	C	afr	0	0
C*17:38:01	C	all	5.497e-6	5
C*17:38:01	C	amr	1.725e-4	1
C*17:38:01	C	eas	0	0
C*17:38:01	C	eur	4.653e-6	4
C*17:38:01	C	sas	0	0
C*17:39	C	afr	2.865e-4	5
C*17:39	C	all	5.771e-4	525
C*17:39	C	amr	0.001898	11
C*17:39	C	eas	0	0
C*17:39	C	eur	5.875e-4	505
C*17:39	C	sas	1.058e-4	2
C*17:40	C	afr	0	0
C*17:40	C	all	4.068e-5	37
C*17:40	C	amr	0	0
C*17:40	C	eas	0	0
C*17:40	C	eur	4.304e-5	37
C*17:40	C	sas	0	0
C*17:43	C	afr	1.719e-4	3
C*17:43	C	all	3.298e-6	3
C*17:43	C	amr	0	0
C*17:43	C	eas	0	0
C*17:43	C	eur	0	0
C*17:43	C	sas	0	0
C*17:44	C	afr	0	0
C*17:44	C	all	1.099e-6	1
C*17:44	C	amr	0	0
C*17:44	C	eas	0	0
C*17:44	C	eur	1.163e-6	1
C*17:44	C	sas	0	0
C*17:47	C	afr	5.731e-5	1
C*17:47	C	all	1.099e-6	1
C*17:47	C	amr	0	0
C*17:47	C	eas	0	0
C*17:47	C	eur	0	0
C*17:47	C	sas	0	0
C*17:49	C	afr	0	0
C*17:49	C	all	1.099e-6	1
C*17:49	C	amr	0	0
C*17:49	C	eas	0	0
C*17:49	C	eur	1.163e-6	1
C*17:49	C	sas	0	0
C*17:54	C	afr	1.146e-4	2
C*17:54	C	all	2.199e-6	2
C*17:54	C	amr	0	0
C*17:54	C	eas	0	0
C*17:54	C	eur	0	0
C*17:54	C	sas	0	0
C*17:56	C	afr	0	0
C*17:56	C	all	2.199e-6	2
C*17:56	C	amr	0	0
C*17:56	C	eas	0	0
C*17:56	C	eur	2.327e-6	2
C*17:56	C	sas	0	0
C*18:01:01	C	afr	0.01095	191
C*18:01:01	C	all	2.287e-4	208
C*18:01:01	C	amr	5.176e-4	3
C*18:01:01	C	eas	0	0
C*18:01:01	C	eur	1.28e-5	11
C*18:01:01	C	sas	1.058e-4	2
C*18:01:02	C	afr	7.45e-4	13
C*18:01:02	C	all	1.759e-5	16
C*18:01:02	C	amr	0	0
C*18:01:02	C	eas	0	0
C*18:01:02	C	eur	3.49e-6	3
C*18:01:02	C	sas	0	0
C*18:02:01	C	afr	0.02521	440
C*18:02:01	C	all	6.222e-4	566
C*18:02:01	C	amr	0.003106	18
C*18:02:01	C	eas	1.889e-4	1
C*18:02:01	C	eur	1.14e-4	98
C*18:02:01	C	sas	4.233e-4	8
C*18:02:04	C	afr	5.731e-5	1
C*18:02:04	C	all	1.099e-6	1
C*18:02:04	C	amr	0	0
C*18:02:04	C	eas	0	0
C*18:02:04	C	eur	0	0
C*18:02:04	C	sas	0	0
C*18:04	C	afr	1.719e-4	3
C*18:04	C	all	3.298e-6	3
C*18:04	C	amr	0	0
C*18:04	C	eas	0	0
C*18:04	C	eur	0	0
C*18:04	C	sas	0	0
C*18:06	C	afr	0	0
C*18:06	C	all	1.099e-6	1
C*18:06	C	amr	1.725e-4	1
C*18:06	C	eas	0	0
C*18:06	C	eur	0	0
C*18:06	C	sas	0	0
C*18:11	C	afr	5.731e-5	1
C*18:11	C	all	1.099e-6	1
C*18:11	C	amr	0	0
C*18:11	C	eas	0	0
C*18:11	C	eur	0	0
C*18:11	C	sas	0	0
DMA*01:01:01	DMA	afr	0.8815999999999999	15384
DMA*01:01:01	DMA	all	0.8473999999999999	770841
DMA*01:01:01	DMA	amr	0.8128	4711
DMA*01:01:01	DMA	eas	0.6885	3645
DMA*01:01:01	DMA	eur	0.8506	731194
DMA*01:01:01	DMA	sas	0.7279	13756
DMA*01:02	DMA	afr	0.1146	1999
DMA*01:02	DMA	all	0.1217	110704
DMA*01:02	DMA	amr	0.1656	960
DMA*01:02	DMA	eas	0.2824	1495
DMA*01:02	DMA	eur	0.1182	101601
DMA*01:02	DMA	sas	0.2287	4322
DMA*01:03	DMA	afr	0.003668	64
DMA*01:03	DMA	all	0.02923	26593
DMA*01:03	DMA	amr	0.01967	114
DMA*01:03	DMA	eas	0.0289	153
DMA*01:03	DMA	eur	0.02953	25383
DMA*01:03	DMA	sas	0.04207	795
DMA*01:04	DMA	afr	1.719e-4	3
DMA*01:04	DMA	all	0.00166	1510
DMA*01:04	DMA	amr	0.001898	11
DMA*01:04	DMA	eas	1.889e-4	1
DMA*01:04	DMA	eur	0.001705	1466
DMA*01:04	DMA	sas	0.001323	25
DMB*01:01:01	DMB	afr	0.8391	14642
DMB*01:01:01	DMB	all	0.7122999999999999	647914
DMB*01:01:01	DMB	amr	0.7633	4424
DMB*01:01:01	DMB	eas	0.7082999999999999	3750
DMB*01:01:01	DMB	eur	0.7076	608302
DMB*01:01:01	DMB	sas	0.7913	14954
DMB*01:03:01	DMB	afr	0.1566	2733
DMB*01:03:01	DMB	all	0.2568	233601
DMB*01:03:01	DMB	amr	0.2157	1250
DMB*01:03:01	DMB	eas	0.2612	1383
DMB*01:03:01	DMB	eur	0.2612	224531
DMB*01:03:01	DMB	sas	0.1624	3069
DMB*01:05	DMB	afr	5.158e-4	9
DMB*01:05	DMB	all	3.782e-4	344
DMB*01:05	DMB	amr	6.901e-4	4
DMB*01:05	DMB	eas	3.778e-4	2
DMB*01:05	DMB	eur	3.664e-4	315
DMB*01:05	DMB	sas	7.408e-4	14
DMB*01:07	DMB	afr	0.003782	66
DMB*01:07	DMB	all	0.03055	27789
DMB*01:07	DMB	amr	0.02036	118
DMB*01:07	DMB	eas	0.03003	159
DMB*01:07	DMB	eur	0.03082	26496
DMB*01:07	DMB	sas	0.04556	861
DOA*01:01:01	DOA	afr	0.03519	614
DOA*01:01:01	DOA	all	0.2101	191103
DOA*01:01:01	DOA	amr	0.1558	903
DOA*01:01:01	DOA	eas	0.3546	1877
DOA*01:01:01	DOA	eur	0.214	184004
DOA*01:01:01	DOA	sas	0.1659	3136
DOA*01:01:02	DOA	afr	0.4357	7603
DOA*01:01:02	DOA	all	0.5321	483980
DOA*01:01:02	DOA	amr	0.5787	3354
DOA*01:01:02	DOA	eas	0.4116	2179
DOA*01:01:02	DOA	eur	0.532	457312
DOA*01:01:02	DOA	sas	0.6425000000000001	12142
DOA*01:01:03	DOA	afr	0.06178	1078
DOA*01:01:03	DOA	all	0.02943	26775
DOA*01:01:03	DOA	amr	0.02553	148
DOA*01:01:03	DOA	eas	0.004911	26
DOA*01:01:03	DOA	eur	0.0294	25277
DOA*01:01:03	DOA	sas	0.009419	178
DOA*01:01:04	DOA	afr	0.236	4119
DOA*01:01:04	DOA	all	0.1779	161820
DOA*01:01:04	DOA	amr	0.1734	1005
DOA*01:01:04	DOA	eas	0.2182	1155
DOA*01:01:04	DOA	eur	0.1772	152340
DOA*01:01:04	DOA	sas	0.1471	2779
DOA*01:01:05	DOA	afr	0.2292	3999
DOA*01:01:05	DOA	all	0.03433	31232
DOA*01:01:05	DOA	amr	0.04831	280
DOA*01:01:05	DOA	eas	0.003211	17
DOA*01:01:05	DOA	eur	0.03112	26748
DOA*01:01:05	DOA	sas	0.00635	120
DOA*01:01:06	DOA	afr	6.877e-4	12
DOA*01:01:06	DOA	all	0.004313	3923
DOA*01:01:06	DOA	amr	0.004486	26
DOA*01:01:06	DOA	eas	7.556e-4	4
DOA*01:01:06	DOA	eur	0.004488	3858
DOA*01:01:06	DOA	sas	6.35e-4	12
DOA*01:02	DOA	afr	0.001433	25
DOA*01:02	DOA	all	0.01186	10791
DOA*01:02	DOA	amr	0.01346	78
DOA*01:02	DOA	eas	0.003022	16
DOA*01:02	DOA	eur	0.01175	10105
DOA*01:02	DOA	sas	0.02799	529
DOA*01:04N	DOA	afr	0	0
DOA*01:04N	DOA	all	2.638e-5	24
DOA*01:04N	DOA	amr	3.451e-4	2
DOA*01:04N	DOA	eas	0.003778	20
DOA*01:04N	DOA	eur	0	0
DOA*01:04N	DOA	sas	1.058e-4	2
DOB*01:01:01	DOB	afr	0.5694	9936
DOB*01:01:01	DOB	all	0.6164000000000001	560722
DOB*01:01:01	DOB	amr	0.633	3669
DOB*01:01:01	DOB	eas	0.8502000000000001	4501
DOB*01:01:01	DOB	eur	0.6154	528998
DOB*01:01:01	DOB	sas	0.6369	12036
DOB*01:01:02	DOB	afr	4.585e-4	8
DOB*01:01:02	DOB	all	0.002061	1875
DOB*01:01:02	DOB	amr	0.007074	41
DOB*01:01:02	DOB	eas	0.008122	43
DOB*01:01:02	DOB	eur	0.001474	1267
DOB*01:01:02	DOB	sas	0.02656	502
DOB*01:01:03	DOB	afr	0.166	2896
DOB*01:01:03	DOB	all	0.2085	189668
DOB*01:01:03	DOB	amr	0.1698	984
DOB*01:01:03	DOB	eas	0.03929	208
DOB*01:01:03	DOB	eur	0.2121	182372
DOB*01:01:03	DOB	sas	0.142	2684
DOB*01:02:01	DOB	afr	0.1626	2837
DOB*01:02:01	DOB	all	0.03765	34245
DOB*01:02:01	DOB	amr	0.05245	304
DOB*01:02:01	DOB	eas	0.02815	149
DOB*01:02:01	DOB	eur	0.03503	30117
DOB*01:02:01	DOB	sas	0.03858	729
DOB*01:02:02	DOB	afr	6.877e-4	12
DOB*01:02:02	DOB	all	0.003926	3571
DOB*01:02:02	DOB	amr	0.01639	95
DOB*01:02:02	DOB	eas	0.01171	62
DOB*01:02:02	DOB	eur	0.002795	2403
DOB*01:02:02	DOB	sas	0.05233	989
DOB*01:03	DOB	afr	0.0561	979
DOB*01:03	DOB	all	0.04354	39604
DOB*01:03	DOB	amr	0.04572	265
DOB*01:03	DOB	eas	0.004345	23
DOB*01:03	DOB	eur	0.04429	38073
DOB*01:03	DOB	sas	0.008096	153
DOB*01:04:01	DOB	afr	0.0396	691
DOB*01:04:01	DOB	all	0.05375	48898
DOB*01:04:01	DOB	amr	0.04831	280
DOB*01:04:01	DOB	eas	0.04288	227
DOB*01:04:01	DOB	eur	0.05458	46917
DOB*01:04:01	DOB	sas	0.0344	650
DOB*01:05	DOB	afr	0.005215	91
DOB*01:05	DOB	all	0.03415	31065
DOB*01:05	DOB	amr	0.02726	158
DOB*01:05	DOB	eas	0.0153	81
DOB*01:05	DOB	eur	0.03431	29497
DOB*01:05	DOB	sas	0.06112	1155
DPA1*01:03:01	DPA1	afr	0.3293	5746
DPA1*01:03:01	DPA1	all	0.7948999999999999	723039
DPA1*01:03:01	DPA1	amr	0.7134	4135
DPA1*01:03:01	DPA1	eas	0.3529	1868
DPA1*01:03:01	DPA1	eur	0.8107	696910
DPA1*01:03:01	DPA1	sas	0.6515	12312
DPA1*01:03:03	DPA1	afr	3.438e-4	6
DPA1*01:03:03	DPA1	all	1.682e-4	153
DPA1*01:03:03	DPA1	amr	5.176e-4	3
DPA1*01:03:03	DPA1	eas	1.889e-4	1
DPA1*01:03:03	DPA1	eur	1.57e-4	135
DPA1*01:03:03	DPA1	sas	4.233e-4	8
DPA1*01:03:04	DPA1	afr	1.146e-4	2
DPA1*01:03:04	DPA1	all	2.144e-4	195
DPA1*01:03:04	DPA1	amr	1.725e-4	1
DPA1*01:03:04	DPA1	eas	1.889e-4	1
DPA1*01:03:04	DPA1	eur	2.059e-4	177
DPA1*01:03:04	DPA1	sas	6.879e-4	13
DPA1*01:03:05	DPA1	afr	1.719e-4	3
DPA1*01:03:05	DPA1	all	8.146e-4	741
DPA1*01:03:05	DPA1	amr	1.725e-4	1
DPA1*01:03:05	DPA1	eas	1.889e-4	1
DPA1*01:03:05	DPA1	eur	8.515e-4	732
DPA1*01:03:05	DPA1	sas	1.058e-4	2
DPA1*01:03:06	DPA1	afr	0	0
DPA1*01:03:06	DPA1	all	1.649e-5	15
DPA1*01:03:06	DPA1	amr	0	0
DPA1*01:03:06	DPA1	eas	0	0
DPA1*01:03:06	DPA1	eur	1.745e-5	15
DPA1*01:03:06	DPA1	sas	0	0
DPA1*01:03:07	DPA1	afr	0	0
DPA1*01:03:07	DPA1	all	8.135e-5	74
DPA1*01:03:07	DPA1	amr	0	0
DPA1*01:03:07	DPA1	eas	0	0
DPA1*01:03:07	DPA1	eur	1.163e-6	1
DPA1*01:03:07	DPA1	sas	0.003863	73
DPA1*01:03:08	DPA1	afr	0	0
DPA1*01:03:08	DPA1	all	1.275e-4	116
DPA1*01:03:08	DPA1	amr	0	0
DPA1*01:03:08	DPA1	eas	0	0
DPA1*01:03:08	DPA1	eur	1.349e-4	116
DPA1*01:03:08	DPA1	sas	0	0
DPA1*01:03:09	DPA1	afr	0	0
DPA1*01:03:09	DPA1	all	1.429e-5	13
DPA1*01:03:09	DPA1	amr	1.725e-4	1
DPA1*01:03:09	DPA1	eas	0	0
DPA1*01:03:09	DPA1	eur	1.396e-5	12
DPA1*01:03:09	DPA1	sas	0	0
DPA1*01:03:10	DPA1	afr	6.304e-4	11
DPA1*01:03:10	DPA1	all	8.685e-5	79
DPA1*01:03:10	DPA1	amr	3.451e-4	2
DPA1*01:03:10	DPA1	eas	3.778e-4	2
DPA1*01:03:10	DPA1	eur	6.98e-5	60
DPA1*01:03:10	DPA1	sas	1.587e-4	3
DPA1*01:03:13	DPA1	afr	0	0
DPA1*01:03:13	DPA1	all	1.099e-6	1
DPA1*01:03:13	DPA1	amr	0	0
DPA1*01:03:13	DPA1	eas	0	0
DPA1*01:03:13	DPA1	eur	0	0
DPA1*01:03:13	DPA1	sas	5.292e-5	1
DPA1*01:03:14	DPA1	afr	0	0
DPA1*01:03:14	DPA1	all	6.596e-5	60
DPA1*01:03:14	DPA1	amr	0	0
DPA1*01:03:14	DPA1	eas	0	0
DPA1*01:03:14	DPA1	eur	2.443e-5	21
DPA1*01:03:14	DPA1	sas	0.002011	38
DPA1*01:03:15	DPA1	afr	0	0
DPA1*01:03:15	DPA1	all	1.099e-6	1
DPA1*01:03:15	DPA1	amr	0	0
DPA1*01:03:15	DPA1	eas	0	0
DPA1*01:03:15	DPA1	eur	1.163e-6	1
DPA1*01:03:15	DPA1	sas	0	0
DPA1*01:03:17	DPA1	afr	0	0
DPA1*01:03:17	DPA1	all	1.649e-5	15
DPA1*01:03:17	DPA1	amr	0	0
DPA1*01:03:17	DPA1	eas	0	0
DPA1*01:03:17	DPA1	eur	1.512e-5	13
DPA1*01:03:17	DPA1	sas	1.058e-4	2
DPA1*01:03:18	DPA1	afr	0	0
DPA1*01:03:18	DPA1	all	1.429e-5	13
DPA1*01:03:18	DPA1	amr	0	0
DPA1*01:03:18	DPA1	eas	1.889e-4	1
DPA1*01:03:18	DPA1	eur	1.396e-5	12
DPA1*01:03:18	DPA1	sas	0	0
DPA1*01:03:19	DPA1	afr	0	0
DPA1*01:03:19	DPA1	all	8.355e-5	76
DPA1*01:03:19	DPA1	amr	0	0
DPA1*01:03:19	DPA1	eas	0	0
DPA1*01:03:19	DPA1	eur	8.841e-5	76
DPA1*01:03:19	DPA1	sas	0	0
DPA1*01:03:20	DPA1	afr	0	0
DPA1*01:03:20	DPA1	all	6.596e-6	6
DPA1*01:03:20	DPA1	amr	0	0
DPA1*01:03:20	DPA1	eas	0	0
DPA1*01:03:20	DPA1	eur	6.98e-6	6
DPA1*01:03:20	DPA1	sas	0	0
DPA1*01:03:21	DPA1	afr	0	0
DPA1*01:03:21	DPA1	all	1.099e-6	1
DPA1*01:03:21	DPA1	amr	1.725e-4	1
DPA1*01:03:21	DPA1	eas	0	0
DPA1*01:03:21	DPA1	eur	0	0
DPA1*01:03:21	DPA1	sas	0	0
DPA1*01:03:23	DPA1	afr	0	0
DPA1*01:03:23	DPA1	all	7.475e-5	68
DPA1*01:03:23	DPA1	amr	0	0
DPA1*01:03:23	DPA1	eas	0	0
DPA1*01:03:23	DPA1	eur	7.91e-5	68
DPA1*01:03:23	DPA1	sas	0	0
DPA1*01:03:24	DPA1	afr	0	0
DPA1*01:03:24	DPA1	all	1.979e-5	18
DPA1*01:03:24	DPA1	amr	0	0
DPA1*01:03:24	DPA1	eas	0	0
DPA1*01:03:24	DPA1	eur	2.094e-5	18
DPA1*01:03:24	DPA1	sas	0	0
DPA1*01:03:25	DPA1	afr	0	0
DPA1*01:03:25	DPA1	all	2.199e-6	2
DPA1*01:03:25	DPA1	amr	1.725e-4	1
DPA1*01:03:25	DPA1	eas	0	0
DPA1*01:03:25	DPA1	eur	1.163e-6	1
DPA1*01:03:25	DPA1	sas	0	0
DPA1*01:03:27	DPA1	afr	5.731e-5	1
DPA1*01:03:27	DPA1	all	6.596e-6	6
DPA1*01:03:27	DPA1	amr	0	0
DPA1*01:03:27	DPA1	eas	0	0
DPA1*01:03:27	DPA1	eur	5.816e-6	5
DPA1*01:03:27	DPA1	sas	0	0
DPA1*01:03:29	DPA1	afr	0	0
DPA1*01:03:29	DPA1	all	1.649e-5	15
DPA1*01:03:29	DPA1	amr	0	0
DPA1*01:03:29	DPA1	eas	0	0
DPA1*01:03:29	DPA1	eur	1.745e-5	15
DPA1*01:03:29	DPA1	sas	0	0
DPA1*01:03:31	DPA1	afr	0	0
DPA1*01:03:31	DPA1	all	1.198e-4	109
DPA1*01:03:31	DPA1	amr	0	0
DPA1*01:03:31	DPA1	eas	0	0
DPA1*01:03:31	DPA1	eur	1.268e-4	109
DPA1*01:03:31	DPA1	sas	0	0
DPA1*01:03:32	DPA1	afr	5.731e-5	1
DPA1*01:03:32	DPA1	all	4.3970000000000004e-06	4
DPA1*01:03:32	DPA1	amr	0	0
DPA1*01:03:32	DPA1	eas	0	0
DPA1*01:03:32	DPA1	eur	2.327e-6	2
DPA1*01:03:32	DPA1	sas	5.292e-5	1
DPA1*01:03:33	DPA1	afr	5.731e-5	1
DPA1*01:03:33	DPA1	all	1.759e-5	16
DPA1*01:03:33	DPA1	amr	0	0
DPA1*01:03:33	DPA1	eas	0	0
DPA1*01:03:33	DPA1	eur	1.745e-5	15
DPA1*01:03:33	DPA1	sas	0	0
DPA1*01:03:34	DPA1	afr	0	0
DPA1*01:03:34	DPA1	all	1.099e-6	1
DPA1*01:03:34	DPA1	amr	0	0
DPA1*01:03:34	DPA1	eas	0	0
DPA1*01:03:34	DPA1	eur	1.163e-6	1
DPA1*01:03:34	DPA1	sas	0	0
DPA1*01:03:36	DPA1	afr	0	0
DPA1*01:03:36	DPA1	all	2.199e-6	2
DPA1*01:03:36	DPA1	amr	0	0
DPA1*01:03:36	DPA1	eas	0	0
DPA1*01:03:36	DPA1	eur	2.327e-6	2
DPA1*01:03:36	DPA1	sas	0	0
DPA1*01:04:01	DPA1	afr	0.003095	54
DPA1*01:04:01	DPA1	all	0.005707	5191
DPA1*01:04:01	DPA1	amr	0.007419	43
DPA1*01:04:01	DPA1	eas	7.556e-4	4
DPA1*01:04:01	DPA1	eur	0.005734	4929
DPA1*01:04:01	DPA1	sas	0.007567	143
DPA1*01:04:03	DPA1	afr	1.719e-4	3
DPA1*01:04:03	DPA1	all	3.298e-6	3
DPA1*01:04:03	DPA1	amr	0	0
DPA1*01:04:03	DPA1	eas	0	0
DPA1*01:04:03	DPA1	eur	0	0
DPA1*01:04:03	DPA1	sas	0	0
DPA1*01:05	DPA1	afr	5.731e-5	1
DPA1*01:05	DPA1	all	4.3970000000000004e-06	4
DPA1*01:05	DPA1	amr	0	0
DPA1*01:05	DPA1	eas	0	0
DPA1*01:05	DPA1	eur	3.49e-6	3
DPA1*01:05	DPA1	sas	0	0
DPA1*01:06:01	DPA1	afr	5.731e-5	1
DPA1*01:06:01	DPA1	all	3.078e-5	28
DPA1*01:06:01	DPA1	amr	0	0
DPA1*01:06:01	DPA1	eas	1.889e-4	1
DPA1*01:06:01	DPA1	eur	2.21e-5	19
DPA1*01:06:01	DPA1	sas	3.704e-4	7
DPA1*01:06:02	DPA1	afr	0	0
DPA1*01:06:02	DPA1	all	3.298e-6	3
DPA1*01:06:02	DPA1	amr	0	0
DPA1*01:06:02	DPA1	eas	1.889e-4	1
DPA1*01:06:02	DPA1	eur	2.327e-6	2
DPA1*01:06:02	DPA1	sas	0	0
DPA1*01:08	DPA1	afr	0	0
DPA1*01:08	DPA1	all	1.099e-6	1
DPA1*01:08	DPA1	amr	0	0
DPA1*01:08	DPA1	eas	0	0
DPA1*01:08	DPA1	eur	1.163e-6	1
DPA1*01:08	DPA1	sas	0	0
DPA1*01:09	DPA1	afr	0	0
DPA1*01:09	DPA1	all	8.795e-6	8
DPA1*01:09	DPA1	amr	0	0
DPA1*01:09	DPA1	eas	0	0
DPA1*01:09	DPA1	eur	9.306e-6	8
DPA1*01:09	DPA1	sas	0	0
DPA1*01:10	DPA1	afr	0	0
DPA1*01:10	DPA1	all	1.099e-6	1
DPA1*01:10	DPA1	amr	0	0
DPA1*01:10	DPA1	eas	1.889e-4	1
DPA1*01:10	DPA1	eur	0	0
DPA1*01:10	DPA1	sas	0	0
DPA1*01:11	DPA1	afr	3.438e-4	6
DPA1*01:11	DPA1	all	6.266e-5	57
DPA1*01:11	DPA1	amr	1.725e-4	1
DPA1*01:11	DPA1	eas	5.667e-4	3
DPA1*01:11	DPA1	eur	5.235e-5	45
DPA1*01:11	DPA1	sas	1.058e-4	2
DPA1*01:12	DPA1	afr	0.002063	36
DPA1*01:12	DPA1	all	4.727e-5	43
DPA1*01:12	DPA1	amr	3.451e-4	2
DPA1*01:12	DPA1	eas	0	0
DPA1*01:12	DPA1	eur	5.816e-6	5
DPA1*01:12	DPA1	sas	0	0
DPA1*01:13	DPA1	afr	0	0
DPA1*01:13	DPA1	all	1.099e-5	10
DPA1*01:13	DPA1	amr	0	0
DPA1*01:13	DPA1	eas	0	0
DPA1*01:13	DPA1	eur	1.163e-5	10
DPA1*01:13	DPA1	sas	0	0
DPA1*01:14	DPA1	afr	0	0
DPA1*01:14	DPA1	all	1.429e-5	13
DPA1*01:14	DPA1	amr	0	0
DPA1*01:14	DPA1	eas	1.889e-4	1
DPA1*01:14	DPA1	eur	1.28e-5	11
DPA1*01:14	DPA1	sas	0	0
DPA1*01:15	DPA1	afr	1.719e-4	3
DPA1*01:15	DPA1	all	1.649e-5	15
DPA1*01:15	DPA1	amr	0	0
DPA1*01:15	DPA1	eas	0	0
DPA1*01:15	DPA1	eur	1.28e-5	11
DPA1*01:15	DPA1	sas	5.292e-5	1
DPA1*01:19	DPA1	afr	3.438e-4	6
DPA1*01:19	DPA1	all	6.596e-6	6
DPA1*01:19	DPA1	amr	0	0
DPA1*01:19	DPA1	eas	0	0
DPA1*01:19	DPA1	eur	0	0
DPA1*01:19	DPA1	sas	0	0
DPA1*01:20	DPA1	afr	0	0
DPA1*01:20	DPA1	all	2.309e-5	21
DPA1*01:20	DPA1	amr	0	0
DPA1*01:20	DPA1	eas	0	0
DPA1*01:20	DPA1	eur	2.443e-5	21
DPA1*01:20	DPA1	sas	0	0
DPA1*01:22	DPA1	afr	0	0
DPA1*01:22	DPA1	all	1.319e-5	12
DPA1*01:22	DPA1	amr	0	0
DPA1*01:22	DPA1	eas	0	0
DPA1*01:22	DPA1	eur	1.163e-6	1
DPA1*01:22	DPA1	sas	5.292e-4	10
DPA1*01:23	DPA1	afr	0	0
DPA1*01:23	DPA1	all	1.099e-6	1
DPA1*01:23	DPA1	amr	0	0
DPA1*01:23	DPA1	eas	0	0
DPA1*01:23	DPA1	eur	1.163e-6	1
DPA1*01:23	DPA1	sas	0	0
DPA1*01:24	DPA1	afr	0	0
DPA1*01:24	DPA1	all	8.795e-6	8
DPA1*01:24	DPA1	amr	0	0
DPA1*01:24	DPA1	eas	0	0
DPA1*01:24	DPA1	eur	9.306e-6	8
DPA1*01:24	DPA1	sas	0	0
DPA1*01:27	DPA1	afr	0	0
DPA1*01:27	DPA1	all	1.231e-4	112
DPA1*01:27	DPA1	amr	0	0
DPA1*01:27	DPA1	eas	0	0
DPA1*01:27	DPA1	eur	1.303e-4	112
DPA1*01:27	DPA1	sas	0	0
DPA1*01:30	DPA1	afr	5.158e-4	9
DPA1*01:30	DPA1	all	4.947e-5	45
DPA1*01:30	DPA1	amr	0.001208	7
DPA1*01:30	DPA1	eas	1.889e-4	1
DPA1*01:30	DPA1	eur	3.025e-5	26
DPA1*01:30	DPA1	sas	1.058e-4	2
DPA1*01:32N	DPA1	afr	5.731e-5	1
DPA1*01:32N	DPA1	all	3.298e-5	30
DPA1*01:32N	DPA1	amr	0	0
DPA1*01:32N	DPA1	eas	0	0
DPA1*01:32N	DPA1	eur	3.373e-5	29
DPA1*01:32N	DPA1	sas	0	0
DPA1*01:33	DPA1	afr	0.001203	21
DPA1*01:33	DPA1	all	9.443e-4	859
DPA1*01:33	DPA1	amr	0.001898	11
DPA1*01:33	DPA1	eas	3.778e-4	2
DPA1*01:33	DPA1	eur	9.178e-4	789
DPA1*01:33	DPA1	sas	0.001693	32
DPA1*01:34	DPA1	afr	0	0
DPA1*01:34	DPA1	all	3.518e-5	32
DPA1*01:34	DPA1	amr	0	0
DPA1*01:34	DPA1	eas	0	0
DPA1*01:34	DPA1	eur	3.606e-5	31
DPA1*01:34	DPA1	sas	0	0
DPA1*01:39	DPA1	afr	5.731e-5	1
DPA1*01:39	DPA1	all	6.596e-6	6
DPA1*01:39	DPA1	amr	0	0
DPA1*01:39	DPA1	eas	0	0
DPA1*01:39	DPA1	eur	5.816e-6	5
DPA1*01:39	DPA1	sas	0	0
DPA1*01:41	DPA1	afr	1.146e-4	2
DPA1*01:41	DPA1	all	5.497e-6	5
DPA1*01:41	DPA1	amr	0	0
DPA1*01:41	DPA1	eas	0	0
DPA1*01:41	DPA1	eur	3.49e-6	3
DPA1*01:41	DPA1	sas	0	0
DPA1*01:42	DPA1	afr	0	0
DPA1*01:42	DPA1	all	5.497e-6	5
DPA1*01:42	DPA1	amr	0	0
DPA1*01:42	DPA1	eas	0	0
DPA1*01:42	DPA1	eur	5.816e-6	5
DPA1*01:42	DPA1	sas	0	0
DPA1*01:44	DPA1	afr	0	0
DPA1*01:44	DPA1	all	2.199e-6	2
DPA1*01:44	DPA1	amr	0	0
DPA1*01:44	DPA1	eas	0	0
DPA1*01:44	DPA1	eur	2.327e-6	2
DPA1*01:44	DPA1	sas	0	0
DPA1*01:46	DPA1	afr	0	0
DPA1*01:46	DPA1	all	3.298e-6	3
DPA1*01:46	DPA1	amr	0	0
DPA1*01:46	DPA1	eas	0	0
DPA1*01:46	DPA1	eur	3.49e-6	3
DPA1*01:46	DPA1	sas	0	0
DPA1*01:47	DPA1	afr	0	0
DPA1*01:47	DPA1	all	3.298e-6	3
DPA1*01:47	DPA1	amr	0	0
DPA1*01:47	DPA1	eas	0	0
DPA1*01:47	DPA1	eur	3.49e-6	3
DPA1*01:47	DPA1	sas	0	0
DPA1*01:48	DPA1	afr	0	0
DPA1*01:48	DPA1	all	1.979e-5	18
DPA1*01:48	DPA1	amr	0	0
DPA1*01:48	DPA1	eas	0	0
DPA1*01:48	DPA1	eur	2.094e-5	18
DPA1*01:48	DPA1	sas	0	0
DPA1*01:49	DPA1	afr	0	0
DPA1*01:49	DPA1	all	4.3970000000000004e-06	4
DPA1*01:49	DPA1	amr	0	0
DPA1*01:49	DPA1	eas	0	0
DPA1*01:49	DPA1	eur	4.653e-6	4
DPA1*01:49	DPA1	sas	0	0
DPA1*01:54	DPA1	afr	0	0
DPA1*01:54	DPA1	all	2.199e-6	2
DPA1*01:54	DPA1	amr	0	0
DPA1*01:54	DPA1	eas	0	0
DPA1*01:54	DPA1	eur	2.327e-6	2
DPA1*01:54	DPA1	sas	0	0
DPA1*01:56	DPA1	afr	0	0
DPA1*01:56	DPA1	all	1.759e-5	16
DPA1*01:56	DPA1	amr	3.451e-4	2
DPA1*01:56	DPA1	eas	0	0
DPA1*01:56	DPA1	eur	1.629e-5	14
DPA1*01:56	DPA1	sas	0	0
DPA1*01:57	DPA1	afr	1.719e-4	3
DPA1*01:57	DPA1	all	4.3970000000000004e-06	4
DPA1*01:57	DPA1	amr	0	0
DPA1*01:57	DPA1	eas	0	0
DPA1*01:57	DPA1	eur	1.163e-6	1
DPA1*01:57	DPA1	sas	0	0
DPA1*01:58	DPA1	afr	0.003438	60
DPA1*01:58	DPA1	all	0.002092	1903
DPA1*01:58	DPA1	amr	0.003968	23
DPA1*01:58	DPA1	eas	1.889e-4	1
DPA1*01:58	DPA1	eur	0.002054	1766
DPA1*01:58	DPA1	sas	0.002646	50
DPA1*01:60	DPA1	afr	5.731e-5	1
DPA1*01:60	DPA1	all	3.628e-5	33
DPA1*01:60	DPA1	amr	3.451e-4	2
DPA1*01:60	DPA1	eas	0	0
DPA1*01:60	DPA1	eur	3.373e-5	29
DPA1*01:60	DPA1	sas	5.292e-5	1
DPA1*01:63	DPA1	afr	0	0
DPA1*01:63	DPA1	all	6.596e-6	6
DPA1*01:63	DPA1	amr	0	0
DPA1*01:63	DPA1	eas	0	0
DPA1*01:63	DPA1	eur	6.98e-6	6
DPA1*01:63	DPA1	sas	0	0
DPA1*01:66N	DPA1	afr	0	0
DPA1*01:66N	DPA1	all	7.695e-6	7
DPA1*01:66N	DPA1	amr	0	0
DPA1*01:66N	DPA1	eas	0	0
DPA1*01:66N	DPA1	eur	8.143e-6	7
DPA1*01:66N	DPA1	sas	0	0
DPA1*01:68	DPA1	afr	0	0
DPA1*01:68	DPA1	all	1.759e-5	16
DPA1*01:68	DPA1	amr	0	0
DPA1*01:68	DPA1	eas	0	0
DPA1*01:68	DPA1	eur	1.629e-5	14
DPA1*01:68	DPA1	sas	1.058e-4	2
DPA1*01:69	DPA1	afr	0	0
DPA1*01:69	DPA1	all	7.695e-6	7
DPA1*01:69	DPA1	amr	0	0
DPA1*01:69	DPA1	eas	0	0
DPA1*01:69	DPA1	eur	8.143e-6	7
DPA1*01:69	DPA1	sas	0	0
DPA1*01:70	DPA1	afr	0	0
DPA1*01:70	DPA1	all	4.3970000000000004e-06	4
DPA1*01:70	DPA1	amr	0	0
DPA1*01:70	DPA1	eas	0	0
DPA1*01:70	DPA1	eur	4.653e-6	4
DPA1*01:70	DPA1	sas	0	0
DPA1*01:75	DPA1	afr	0	0
DPA1*01:75	DPA1	all	1.099e-6	1
DPA1*01:75	DPA1	amr	0	0
DPA1*01:75	DPA1	eas	0	0
DPA1*01:75	DPA1	eur	1.163e-6	1
DPA1*01:75	DPA1	sas	0	0
DPA1*01:77	DPA1	afr	0	0
DPA1*01:77	DPA1	all	2.089e-4	190
DPA1*01:77	DPA1	amr	0	0
DPA1*01:77	DPA1	eas	0	0
DPA1*01:77	DPA1	eur	2.21e-4	190
DPA1*01:77	DPA1	sas	0	0
DPA1*02:01:01	DPA1	afr	0.1682	2935
DPA1*02:01:01	DPA1	all	0.09439	85866
DPA1*02:01:01	DPA1	amr	0.1451	841
DPA1*02:01:01	DPA1	eas	0.09558	506
DPA1*02:01:01	DPA1	eur	0.08969	77103
DPA1*02:01:01	DPA1	sas	0.2257	4266
DPA1*02:01:02	DPA1	afr	0.01272	222
DPA1*02:01:02	DPA1	all	0.04645	42251
DPA1*02:01:02	DPA1	amr	0.01484	86
DPA1*02:01:02	DPA1	eas	0.002078	11
DPA1*02:01:02	DPA1	eur	0.04855	41734
DPA1*02:01:02	DPA1	sas	0.004604	87
DPA1*02:01:03	DPA1	afr	0.001834	32
DPA1*02:01:03	DPA1	all	7.025e-4	639
DPA1*02:01:03	DPA1	amr	0.001035	6
DPA1*02:01:03	DPA1	eas	0.006611	35
DPA1*02:01:03	DPA1	eur	6.41e-4	551
DPA1*02:01:03	DPA1	sas	6.35e-4	12
DPA1*02:01:04	DPA1	afr	1.146e-4	2
DPA1*02:01:04	DPA1	all	0.001873	1704
DPA1*02:01:04	DPA1	amr	0.001725	10
DPA1*02:01:04	DPA1	eas	1.889e-4	1
DPA1*02:01:04	DPA1	eur	0.001955	1681
DPA1*02:01:04	DPA1	sas	2.117e-4	4
DPA1*02:01:05	DPA1	afr	8.023e-4	14
DPA1*02:01:05	DPA1	all	2.836e-4	258
DPA1*02:01:05	DPA1	amr	5.176e-4	3
DPA1*02:01:05	DPA1	eas	0.002078	11
DPA1*02:01:05	DPA1	eur	2.571e-4	221
DPA1*02:01:05	DPA1	sas	4.762e-4	9
DPA1*02:01:06	DPA1	afr	5.158e-4	9
DPA1*02:01:06	DPA1	all	1.121e-4	102
DPA1*02:01:06	DPA1	amr	1.725e-4	1
DPA1*02:01:06	DPA1	eas	1.889e-4	1
DPA1*02:01:06	DPA1	eur	8.143e-5	70
DPA1*02:01:06	DPA1	sas	0.001111	21
DPA1*02:01:07	DPA1	afr	0.01066	186
DPA1*02:01:07	DPA1	all	3.628e-4	330
DPA1*02:01:07	DPA1	amr	0.002243	13
DPA1*02:01:07	DPA1	eas	0	0
DPA1*02:01:07	DPA1	eur	1.501e-4	129
DPA1*02:01:07	DPA1	sas	5.292e-5	1
DPA1*02:01:08	DPA1	afr	0.1186	2070
DPA1*02:01:08	DPA1	all	0.002969	2701
DPA1*02:01:08	DPA1	amr	0.01052	61
DPA1*02:01:08	DPA1	eas	7.556e-4	4
DPA1*02:01:08	DPA1	eur	6.421e-4	552
DPA1*02:01:08	DPA1	sas	6.35e-4	12
DPA1*02:01:10	DPA1	afr	0	0
DPA1*02:01:10	DPA1	all	6.596e-6	6
DPA1*02:01:10	DPA1	amr	0	0
DPA1*02:01:10	DPA1	eas	0	0
DPA1*02:01:10	DPA1	eur	6.98e-6	6
DPA1*02:01:10	DPA1	sas	0	0
DPA1*02:01:11	DPA1	afr	0.002235	39
DPA1*02:01:11	DPA1	all	1.528e-4	139
DPA1*02:01:11	DPA1	amr	1.725e-4	1
DPA1*02:01:11	DPA1	eas	0.0017	9
DPA1*02:01:11	DPA1	eur	9.655e-5	83
DPA1*02:01:11	DPA1	sas	2.646e-4	5
DPA1*02:01:12	DPA1	afr	0	0
DPA1*02:01:12	DPA1	all	1.539e-5	14
DPA1*02:01:12	DPA1	amr	0	0
DPA1*02:01:12	DPA1	eas	0	0
DPA1*02:01:12	DPA1	eur	1.629e-5	14
DPA1*02:01:12	DPA1	sas	0	0
DPA1*02:01:13	DPA1	afr	1.146e-4	2
DPA1*02:01:13	DPA1	all	1.374e-4	125
DPA1*02:01:13	DPA1	amr	1.725e-4	1
DPA1*02:01:13	DPA1	eas	1.889e-4	1
DPA1*02:01:13	DPA1	eur	1.384e-4	119
DPA1*02:01:13	DPA1	sas	1.058e-4	2
DPA1*02:02:02	DPA1	afr	0.174	3037
DPA1*02:02:02	DPA1	all	0.02186	19889
DPA1*02:02:02	DPA1	amr	0.04986	289
DPA1*02:02:02	DPA1	eas	0.4736	2507
DPA1*02:02:02	DPA1	eur	0.01558	13394
DPA1*02:02:02	DPA1	sas	0.03164	598
DPA1*02:02:05	DPA1	afr	0.001261	22
DPA1*02:02:05	DPA1	all	1.209e-4	110
DPA1*02:02:05	DPA1	amr	0	0
DPA1*02:02:05	DPA1	eas	9.445e-4	5
DPA1*02:02:05	DPA1	eur	8.608e-5	74
DPA1*02:02:05	DPA1	sas	3.704e-4	7
DPA1*02:02:07	DPA1	afr	1.146e-4	2
DPA1*02:02:07	DPA1	all	6.596e-6	6
DPA1*02:02:07	DPA1	amr	0	0
DPA1*02:02:07	DPA1	eas	0	0
DPA1*02:02:07	DPA1	eur	4.653e-6	4
DPA1*02:02:07	DPA1	sas	0	0
DPA1*02:02:08	DPA1	afr	0	0
DPA1*02:02:08	DPA1	all	6.596e-6	6
DPA1*02:02:08	DPA1	amr	0	0
DPA1*02:02:08	DPA1	eas	0.001133	6
DPA1*02:02:08	DPA1	eur	0	0
DPA1*02:02:08	DPA1	sas	0	0
DPA1*02:02:09	DPA1	afr	1.146e-4	2
DPA1*02:02:09	DPA1	all	5.497e-6	5
DPA1*02:02:09	DPA1	amr	0	0
DPA1*02:02:09	DPA1	eas	1.889e-4	1
DPA1*02:02:09	DPA1	eur	2.327e-6	2
DPA1*02:02:09	DPA1	sas	0	0
DPA1*02:02:11	DPA1	afr	0	0
DPA1*02:02:11	DPA1	all	3.298e-6	3
DPA1*02:02:11	DPA1	amr	0	0
DPA1*02:02:11	DPA1	eas	0	0
DPA1*02:02:11	DPA1	eur	3.49e-6	3
DPA1*02:02:11	DPA1	sas	0	0
DPA1*02:03:01	DPA1	afr	5.731e-5	1
DPA1*02:03:01	DPA1	all	1.209e-5	11
DPA1*02:03:01	DPA1	amr	0	0
DPA1*02:03:01	DPA1	eas	0	0
DPA1*02:03:01	DPA1	eur	1.047e-5	9
DPA1*02:03:01	DPA1	sas	5.292e-5	1
DPA1*02:04	DPA1	afr	0	0
DPA1*02:04	DPA1	all	1.099e-6	1
DPA1*02:04	DPA1	amr	0	0
DPA1*02:04	DPA1	eas	0	0
DPA1*02:04	DPA1	eur	1.163e-6	1
DPA1*02:04	DPA1	sas	0	0
DPA1*02:05	DPA1	afr	0	0
DPA1*02:05	DPA1	all	1.099e-6	1
DPA1*02:05	DPA1	amr	0	0
DPA1*02:05	DPA1	eas	0	0
DPA1*02:05	DPA1	eur	1.163e-6	1
DPA1*02:05	DPA1	sas	0	0
DPA1*02:06	DPA1	afr	6.877e-4	12
DPA1*02:06	DPA1	all	0.00745	6777
DPA1*02:06	DPA1	amr	0.002243	13
DPA1*02:06	DPA1	eas	1.889e-4	1
DPA1*02:06	DPA1	eur	0.007822	6724
DPA1*02:06	DPA1	sas	6.35e-4	12
DPA1*02:07:01	DPA1	afr	0.00149	26
DPA1*02:07:01	DPA1	all	0.006456	5873
DPA1*02:07:01	DPA1	amr	0.0119	69
DPA1*02:07:01	DPA1	eas	0.01171	62
DPA1*02:07:01	DPA1	eur	0.005666	4871
DPA1*02:07:01	DPA1	sas	0.04329	818
DPA1*02:07:02	DPA1	afr	5.731e-5	1
DPA1*02:07:02	DPA1	all	1.539e-4	140
DPA1*02:07:02	DPA1	amr	0	0
DPA1*02:07:02	DPA1	eas	1.889e-4	1
DPA1*02:07:02	DPA1	eur	1.594e-4	137
DPA1*02:07:02	DPA1	sas	0	0
DPA1*02:08	DPA1	afr	0	0
DPA1*02:08	DPA1	all	1.649e-5	15
DPA1*02:08	DPA1	amr	0	0
DPA1*02:08	DPA1	eas	0	0
DPA1*02:08	DPA1	eur	1.629e-5	14
DPA1*02:08	DPA1	sas	5.292e-5	1
DPA1*02:09	DPA1	afr	1.719e-4	3
DPA1*02:09	DPA1	all	1.649e-5	15
DPA1*02:09	DPA1	amr	5.176e-4	3
DPA1*02:09	DPA1	eas	0	0
DPA1*02:09	DPA1	eur	1.047e-5	9
DPA1*02:09	DPA1	sas	0	0
DPA1*02:10	DPA1	afr	0	0
DPA1*02:10	DPA1	all	1.099e-6	1
DPA1*02:10	DPA1	amr	0	0
DPA1*02:10	DPA1	eas	1.889e-4	1
DPA1*02:10	DPA1	eur	0	0
DPA1*02:10	DPA1	sas	0	0
DPA1*02:12:01	DPA1	afr	0.01599	279
DPA1*02:12:01	DPA1	all	3.353e-4	305
DPA1*02:12:01	DPA1	amr	0.00138	8
DPA1*02:12:01	DPA1	eas	0	0
DPA1*02:12:01	DPA1	eur	1.861e-5	16
DPA1*02:12:01	DPA1	sas	1.058e-4	2
DPA1*02:12:02	DPA1	afr	1.146e-4	2
DPA1*02:12:02	DPA1	all	3.298e-6	3
DPA1*02:12:02	DPA1	amr	0	0
DPA1*02:12:02	DPA1	eas	0	0
DPA1*02:12:02	DPA1	eur	0	0
DPA1*02:12:02	DPA1	sas	5.292e-5	1
DPA1*02:16	DPA1	afr	0	0
DPA1*02:16	DPA1	all	9.564e-5	87
DPA1*02:16	DPA1	amr	0	0
DPA1*02:16	DPA1	eas	0	0
DPA1*02:16	DPA1	eur	1.012e-4	87
DPA1*02:16	DPA1	sas	0	0
DPA1*02:17	DPA1	afr	0	0
DPA1*02:17	DPA1	all	1.759e-4	160
DPA1*02:17	DPA1	amr	1.725e-4	1
DPA1*02:17	DPA1	eas	0	0
DPA1*02:17	DPA1	eur	1.838e-4	158
DPA1*02:17	DPA1	sas	0	0
DPA1*02:19	DPA1	afr	0	0
DPA1*02:19	DPA1	all	7.695e-6	7
DPA1*02:19	DPA1	amr	0	0
DPA1*02:19	DPA1	eas	0	0
DPA1*02:19	DPA1	eur	3.49e-6	3
DPA1*02:19	DPA1	sas	2.117e-4	4
DPA1*02:20	DPA1	afr	0	0
DPA1*02:20	DPA1	all	1.099e-6	1
DPA1*02:20	DPA1	amr	0	0
DPA1*02:20	DPA1	eas	0	0
DPA1*02:20	DPA1	eur	1.163e-6	1
DPA1*02:20	DPA1	sas	0	0
DPA1*02:21:01	DPA1	afr	1.719e-4	3
DPA1*02:21:01	DPA1	all	2.309e-5	21
DPA1*02:21:01	DPA1	amr	0	0
DPA1*02:21:01	DPA1	eas	0	0
DPA1*02:21:01	DPA1	eur	1.978e-5	17
DPA1*02:21:01	DPA1	sas	5.292e-5	1
DPA1*02:21:02	DPA1	afr	5.731e-4	10
DPA1*02:21:02	DPA1	all	0.001638	1490
DPA1*02:21:02	DPA1	amr	6.901e-4	4
DPA1*02:21:02	DPA1	eas	1.889e-4	1
DPA1*02:21:02	DPA1	eur	0.001701	1462
DPA1*02:21:02	DPA1	sas	5.821e-4	11
DPA1*02:22	DPA1	afr	3.438e-4	6
DPA1*02:22	DPA1	all	9.674e-5	88
DPA1*02:22	DPA1	amr	1.725e-4	1
DPA1*02:22	DPA1	eas	5.667e-4	3
DPA1*02:22	DPA1	eur	8.725e-5	75
DPA1*02:22	DPA1	sas	1.058e-4	2
DPA1*02:23	DPA1	afr	0	0
DPA1*02:23	DPA1	all	1.649e-5	15
DPA1*02:23	DPA1	amr	0	0
DPA1*02:23	DPA1	eas	0	0
DPA1*02:23	DPA1	eur	1.745e-5	15
DPA1*02:23	DPA1	sas	0	0
DPA1*02:26:01	DPA1	afr	0	0
DPA1*02:26:01	DPA1	all	7.695e-5	70
DPA1*02:26:01	DPA1	amr	0	0
DPA1*02:26:01	DPA1	eas	0	0
DPA1*02:26:01	DPA1	eur	8.143e-5	70
DPA1*02:26:01	DPA1	sas	0	0
DPA1*02:27:01	DPA1	afr	1.146e-4	2
DPA1*02:27:01	DPA1	all	1.429e-5	13
DPA1*02:27:01	DPA1	amr	0	0
DPA1*02:27:01	DPA1	eas	0	0
DPA1*02:27:01	DPA1	eur	1.28e-5	11
DPA1*02:27:01	DPA1	sas	0	0
DPA1*02:27:02	DPA1	afr	6.304e-4	11
DPA1*02:27:02	DPA1	all	1.363e-4	124
DPA1*02:27:02	DPA1	amr	1.725e-4	1
DPA1*02:27:02	DPA1	eas	0	0
DPA1*02:27:02	DPA1	eur	1.105e-4	95
DPA1*02:27:02	DPA1	sas	8.996e-4	17
DPA1*02:28:01	DPA1	afr	0	0
DPA1*02:28:01	DPA1	all	7.365e-5	67
DPA1*02:28:01	DPA1	amr	1.725e-4	1
DPA1*02:28:01	DPA1	eas	0	0
DPA1*02:28:01	DPA1	eur	7.678e-5	66
DPA1*02:28:01	DPA1	sas	0	0
DPA1*02:28:02	DPA1	afr	0	0
DPA1*02:28:02	DPA1	all	2.089e-5	19
DPA1*02:28:02	DPA1	amr	0	0
DPA1*02:28:02	DPA1	eas	1.889e-4	1
DPA1*02:28:02	DPA1	eur	1.978e-5	17
DPA1*02:28:02	DPA1	sas	5.292e-5	1
DPA1*02:29	DPA1	afr	0	0
DPA1*02:29	DPA1	all	7.695e-6	7
DPA1*02:29	DPA1	amr	0	0
DPA1*02:29	DPA1	eas	0	0
DPA1*02:29	DPA1	eur	8.143e-6	7
DPA1*02:29	DPA1	sas	0	0
DPA1*02:30	DPA1	afr	1.146e-4	2
DPA1*02:30	DPA1	all	2.199e-6	2
DPA1*02:30	DPA1	amr	0	0
DPA1*02:30	DPA1	eas	0	0
DPA1*02:30	DPA1	eur	0	0
DPA1*02:30	DPA1	sas	0	0
DPA1*02:31	DPA1	afr	0	0
DPA1*02:31	DPA1	all	4.947e-5	45
DPA1*02:31	DPA1	amr	0	0
DPA1*02:31	DPA1	eas	0	0
DPA1*02:31	DPA1	eur	1.163e-6	1
DPA1*02:31	DPA1	sas	0.002328	44
DPA1*02:33	DPA1	afr	5.731e-5	1
DPA1*02:33	DPA1	all	1.869e-5	17
DPA1*02:33	DPA1	amr	0	0
DPA1*02:33	DPA1	eas	3.778e-4	2
DPA1*02:33	DPA1	eur	1.512e-5	13
DPA1*02:33	DPA1	sas	5.292e-5	1
DPA1*02:34	DPA1	afr	3.438e-4	6
DPA1*02:34	DPA1	all	2.638e-4	240
DPA1*02:34	DPA1	amr	3.451e-4	2
DPA1*02:34	DPA1	eas	7.556e-4	4
DPA1*02:34	DPA1	eur	2.548e-4	219
DPA1*02:34	DPA1	sas	4.233e-4	8
DPA1*02:35	DPA1	afr	1.146e-4	2
DPA1*02:35	DPA1	all	6.596e-6	6
DPA1*02:35	DPA1	amr	0	0
DPA1*02:35	DPA1	eas	0	0
DPA1*02:35	DPA1	eur	4.653e-6	4
DPA1*02:35	DPA1	sas	0	0
DPA1*02:36	DPA1	afr	0	0
DPA1*02:36	DPA1	all	4.3970000000000004e-06	4
DPA1*02:36	DPA1	amr	0	0
DPA1*02:36	DPA1	eas	0	0
DPA1*02:36	DPA1	eur	3.49e-6	3
DPA1*02:36	DPA1	sas	5.292e-5	1
DPA1*02:39	DPA1	afr	0	0
DPA1*02:39	DPA1	all	4.3970000000000004e-06	4
DPA1*02:39	DPA1	amr	0	0
DPA1*02:39	DPA1	eas	0	0
DPA1*02:39	DPA1	eur	4.653e-6	4
DPA1*02:39	DPA1	sas	0	0
DPA1*02:43	DPA1	afr	0	0
DPA1*02:43	DPA1	all	7.695e-6	7
DPA1*02:43	DPA1	amr	0	0
DPA1*02:43	DPA1	eas	0	0
DPA1*02:43	DPA1	eur	8.143e-6	7
DPA1*02:43	DPA1	sas	0	0
DPA1*02:45	DPA1	afr	2.292e-4	4
DPA1*02:45	DPA1	all	1.44e-4	131
DPA1*02:45	DPA1	amr	0	0
DPA1*02:45	DPA1	eas	0	0
DPA1*02:45	DPA1	eur	1.454e-4	125
DPA1*02:45	DPA1	sas	1.058e-4	2
DPA1*02:46	DPA1	afr	1.719e-4	3
DPA1*02:46	DPA1	all	1.209e-5	11
DPA1*02:46	DPA1	amr	0	0
DPA1*02:46	DPA1	eas	0	0
DPA1*02:46	DPA1	eur	9.306e-6	8
DPA1*02:46	DPA1	sas	0	0
DPA1*02:50	DPA1	afr	0.004355	76
DPA1*02:50	DPA1	all	0.002616	2380
DPA1*02:50	DPA1	amr	0.004831	28
DPA1*02:50	DPA1	eas	0.001511	8
DPA1*02:50	DPA1	eur	0.002522	2168
DPA1*02:50	DPA1	sas	0.005027	95
DPA1*02:54	DPA1	afr	1.146e-4	2
DPA1*02:54	DPA1	all	4.837e-5	44
DPA1*02:54	DPA1	amr	0	0
DPA1*02:54	DPA1	eas	0	0
DPA1*02:54	DPA1	eur	4.886e-5	42
DPA1*02:54	DPA1	sas	0	0
DPA1*02:55	DPA1	afr	5.731e-5	1
DPA1*02:55	DPA1	all	9.894e-6	9
DPA1*02:55	DPA1	amr	0	0
DPA1*02:55	DPA1	eas	0	0
DPA1*02:55	DPA1	eur	2.327e-6	2
DPA1*02:55	DPA1	sas	3.175e-4	6
DPA1*03:01:01	DPA1	afr	0.09811	1712
DPA1*03:01:01	DPA1	all	0.002233	2031
DPA1*03:01:01	DPA1	amr	0.0107	62
DPA1*03:01:01	DPA1	eas	9.445e-4	5
DPA1*03:01:01	DPA1	eur	2.769e-4	238
DPA1*03:01:01	DPA1	sas	6.879e-4	13
DPA1*03:01:02	DPA1	afr	0.01324	231
DPA1*03:01:02	DPA1	all	2.847e-4	259
DPA1*03:01:02	DPA1	amr	0.002415	14
DPA1*03:01:02	DPA1	eas	1.889e-4	1
DPA1*03:01:02	DPA1	eur	1.512e-5	13
DPA1*03:01:02	DPA1	sas	0	0
DPA1*03:01:03	DPA1	afr	1.146e-4	2
DPA1*03:01:03	DPA1	all	2.199e-6	2
DPA1*03:01:03	DPA1	amr	0	0
DPA1*03:01:03	DPA1	eas	0	0
DPA1*03:01:03	DPA1	eur	0	0
DPA1*03:01:03	DPA1	sas	0	0
DPA1*03:02	DPA1	afr	0.001203	21
DPA1*03:02	DPA1	all	2.748e-5	25
DPA1*03:02	DPA1	amr	1.725e-4	1
DPA1*03:02	DPA1	eas	0	0
DPA1*03:02	DPA1	eur	2.327e-6	2
DPA1*03:02	DPA1	sas	0	0
DPA1*03:04	DPA1	afr	0	0
DPA1*03:04	DPA1	all	1.099e-6	1
DPA1*03:04	DPA1	amr	0	0
DPA1*03:04	DPA1	eas	0	0
DPA1*03:04	DPA1	eur	1.163e-6	1
DPA1*03:04	DPA1	sas	0	0
DPA1*03:05Q	DPA1	afr	0.01456	254
DPA1*03:05Q	DPA1	all	2.88e-4	262
DPA1*03:05Q	DPA1	amr	3.451e-4	2
DPA1*03:05Q	DPA1	eas	0	0
DPA1*03:05Q	DPA1	eur	4.653e-6	4
DPA1*03:05Q	DPA1	sas	1.058e-4	2
DPA1*03:07:01	DPA1	afr	5.731e-5	1
DPA1*03:07:01	DPA1	all	1.099e-6	1
DPA1*03:07:01	DPA1	amr	0	0
DPA1*03:07:01	DPA1	eas	0	0
DPA1*03:07:01	DPA1	eur	0	0
DPA1*03:07:01	DPA1	sas	0	0
DPA1*03:08	DPA1	afr	1.719e-4	3
DPA1*03:08	DPA1	all	3.298e-6	3
DPA1*03:08	DPA1	amr	0	0
DPA1*03:08	DPA1	eas	0	0
DPA1*03:08	DPA1	eur	0	0
DPA1*03:08	DPA1	sas	0	0
DPA1*03:09	DPA1	afr	1.146e-4	2
DPA1*03:09	DPA1	all	3.298e-6	3
DPA1*03:09	DPA1	amr	1.725e-4	1
DPA1*03:09	DPA1	eas	0	0
DPA1*03:09	DPA1	eur	0	0
DPA1*03:09	DPA1	sas	0	0
DPA1*04:01:01	DPA1	afr	4.585e-4	8
DPA1*04:01:01	DPA1	all	3.287e-4	299
DPA1*04:01:01	DPA1	amr	0.002933	17
DPA1*04:01:01	DPA1	eas	0.03589	190
DPA1*04:01:01	DPA1	eur	1.978e-5	17
DPA1*04:01:01	DPA1	sas	0.003545	67
DPA1*04:02:01	DPA1	afr	0.005272	92
DPA1*04:02:01	DPA1	all	1.231e-4	112
DPA1*04:02:01	DPA1	amr	0.00207	12
DPA1*04:02:01	DPA1	eas	1.889e-4	1
DPA1*04:02:01	DPA1	eur	4.653e-6	4
DPA1*04:02:01	DPA1	sas	1.587e-4	3
DPA2*01:01:01	DPA2	afr	0	0
DPA2*01:01:01	DPA2	all	1.187e-4	108
DPA2*01:01:01	DPA2	amr	3.451e-4	2
DPA2*01:01:01	DPA2	eas	0	0
DPA2*01:01:01	DPA2	eur	1.233e-4	106
DPA2*01:01:01	DPA2	sas	0	0
DPA2*01:01:02	DPA2	afr	1.146e-4	2
DPA2*01:01:02	DPA2	all	2.089e-5	19
DPA2*01:01:02	DPA2	amr	3.451e-4	2
DPA2*01:01:02	DPA2	eas	0	0
DPA2*01:01:02	DPA2	eur	1.745e-5	15
DPA2*01:01:02	DPA2	sas	0	0
DPA2*02:01	DPA2	afr	0	0
DPA2*02:01	DPA2	all	1.209e-5	11
DPA2*02:01	DPA2	amr	0	0
DPA2*02:01	DPA2	eas	0	0
DPA2*02:01	DPA2	eur	1.28e-5	11
DPA2*02:01	DPA2	sas	0	0
DPB1*01:01:01	DPB1	afr	0.3052	5325
DPB1*01:01:01	DPB1	all	0.05976	54363
DPB1*01:01:01	DPB1	amr	0.04262	247
DPB1*01:01:01	DPB1	eas	0.0578	306
DPB1*01:01:01	DPB1	eur	0.05587	48031
DPB1*01:01:01	DPB1	sas	0.01677	317
DPB1*01:01:02	DPB1	afr	0.02986	521
DPB1*01:01:02	DPB1	all	0.001054	959
DPB1*01:01:02	DPB1	amr	0.004141	24
DPB1*01:01:02	DPB1	eas	0	0
DPB1*01:01:02	DPB1	eur	4.735e-4	407
DPB1*01:01:02	DPB1	sas	2.117e-4	4
DPB1*01:01:03	DPB1	afr	0	0
DPB1*01:01:03	DPB1	all	7.695e-6	7
DPB1*01:01:03	DPB1	amr	0	0
DPB1*01:01:03	DPB1	eas	0	0
DPB1*01:01:03	DPB1	eur	8.143e-6	7
DPB1*01:01:03	DPB1	sas	0	0
DPB1*01:01:08	DPB1	afr	5.731e-5	1
DPB1*01:01:08	DPB1	all	1.539e-5	14
DPB1*01:01:08	DPB1	amr	0	0
DPB1*01:01:08	DPB1	eas	0	0
DPB1*01:01:08	DPB1	eur	1.512e-5	13
DPB1*01:01:08	DPB1	sas	0	0
DPB1*02:01:02	DPB1	afr	0.09536	1664
DPB1*02:01:02	DPB1	all	0.1165	105948
DPB1*02:01:02	DPB1	amr	0.1582	917
DPB1*02:01:02	DPB1	eas	0.1407	745
DPB1*02:01:02	DPB1	eur	0.1149	98746
DPB1*02:01:02	DPB1	sas	0.1883	3558
DPB1*02:01:04	DPB1	afr	2.292e-4	4
DPB1*02:01:04	DPB1	all	6.673e-4	607
DPB1*02:01:04	DPB1	amr	0	0
DPB1*02:01:04	DPB1	eas	1.889e-4	1
DPB1*02:01:04	DPB1	eur	6.956e-4	598
DPB1*02:01:04	DPB1	sas	1.058e-4	2
DPB1*02:01:05	DPB1	afr	0	0
DPB1*02:01:05	DPB1	all	2.199e-6	2
DPB1*02:01:05	DPB1	amr	0	0
DPB1*02:01:05	DPB1	eas	3.778e-4	2
DPB1*02:01:05	DPB1	eur	0	0
DPB1*02:01:05	DPB1	sas	0	0
DPB1*02:01:06	DPB1	afr	1.146e-4	2
DPB1*02:01:06	DPB1	all	2.199e-6	2
DPB1*02:01:06	DPB1	amr	0	0
DPB1*02:01:06	DPB1	eas	0	0
DPB1*02:01:06	DPB1	eur	0	0
DPB1*02:01:06	DPB1	sas	0	0
DPB1*02:01:07	DPB1	afr	0	0
DPB1*02:01:07	DPB1	all	1.099e-6	1
DPB1*02:01:07	DPB1	amr	0	0
DPB1*02:01:07	DPB1	eas	0	0
DPB1*02:01:07	DPB1	eur	0	0
DPB1*02:01:07	DPB1	sas	5.292e-5	1
DPB1*02:01:10	DPB1	afr	0	0
DPB1*02:01:10	DPB1	all	1.209e-5	11
DPB1*02:01:10	DPB1	amr	1.725e-4	1
DPB1*02:01:10	DPB1	eas	0	0
DPB1*02:01:10	DPB1	eur	1.047e-5	9
DPB1*02:01:10	DPB1	sas	0	0
DPB1*02:01:15	DPB1	afr	0	0
DPB1*02:01:15	DPB1	all	2.199e-6	2
DPB1*02:01:15	DPB1	amr	1.725e-4	1
DPB1*02:01:15	DPB1	eas	0	0
DPB1*02:01:15	DPB1	eur	1.163e-6	1
DPB1*02:01:15	DPB1	sas	0	0
DPB1*02:01:18	DPB1	afr	0	0
DPB1*02:01:18	DPB1	all	1.099e-6	1
DPB1*02:01:18	DPB1	amr	1.725e-4	1
DPB1*02:01:18	DPB1	eas	0	0
DPB1*02:01:18	DPB1	eur	0	0
DPB1*02:01:18	DPB1	sas	0	0
DPB1*02:01:19	DPB1	afr	0.02011	351
DPB1*02:01:19	DPB1	all	5.167e-4	470
DPB1*02:01:19	DPB1	amr	0.001725	10
DPB1*02:01:19	DPB1	eas	1.889e-4	1
DPB1*02:01:19	DPB1	eur	1.175e-4	101
DPB1*02:01:19	DPB1	sas	3.175e-4	6
DPB1*02:01:20	DPB1	afr	0	0
DPB1*02:01:20	DPB1	all	1.539e-5	14
DPB1*02:01:20	DPB1	amr	0	0
DPB1*02:01:20	DPB1	eas	0	0
DPB1*02:01:20	DPB1	eur	1.629e-5	14
DPB1*02:01:20	DPB1	sas	0	0
DPB1*02:01:22	DPB1	afr	1.146e-4	2
DPB1*02:01:22	DPB1	all	2.199e-6	2
DPB1*02:01:22	DPB1	amr	0	0
DPB1*02:01:22	DPB1	eas	0	0
DPB1*02:01:22	DPB1	eur	0	0
DPB1*02:01:22	DPB1	sas	0	0
DPB1*02:01:23	DPB1	afr	5.731e-5	1
DPB1*02:01:23	DPB1	all	1.429e-5	13
DPB1*02:01:23	DPB1	amr	0	0
DPB1*02:01:23	DPB1	eas	0	0
DPB1*02:01:23	DPB1	eur	1.396e-5	12
DPB1*02:01:23	DPB1	sas	0	0
DPB1*02:01:25	DPB1	afr	5.731e-5	1
DPB1*02:01:25	DPB1	all	1.605e-4	146
DPB1*02:01:25	DPB1	amr	0	0
DPB1*02:01:25	DPB1	eas	0	0
DPB1*02:01:25	DPB1	eur	1.675e-4	144
DPB1*02:01:25	DPB1	sas	0	0
DPB1*02:01:27	DPB1	afr	0	0
DPB1*02:01:27	DPB1	all	3.298e-6	3
DPB1*02:01:27	DPB1	amr	0	0
DPB1*02:01:27	DPB1	eas	0	0
DPB1*02:01:27	DPB1	eur	3.49e-6	3
DPB1*02:01:27	DPB1	sas	0	0
DPB1*02:01:35	DPB1	afr	0	0
DPB1*02:01:35	DPB1	all	1.099e-6	1
DPB1*02:01:35	DPB1	amr	0	0
DPB1*02:01:35	DPB1	eas	0	0
DPB1*02:01:35	DPB1	eur	1.163e-6	1
DPB1*02:01:35	DPB1	sas	0	0
DPB1*02:01:43	DPB1	afr	0	0
DPB1*02:01:43	DPB1	all	1.099e-6	1
DPB1*02:01:43	DPB1	amr	1.725e-4	1
DPB1*02:01:43	DPB1	eas	0	0
DPB1*02:01:43	DPB1	eur	0	0
DPB1*02:01:43	DPB1	sas	0	0
DPB1*02:01:47	DPB1	afr	0	0
DPB1*02:01:47	DPB1	all	1.099e-6	1
DPB1*02:01:47	DPB1	amr	0	0
DPB1*02:01:47	DPB1	eas	0	0
DPB1*02:01:47	DPB1	eur	1.163e-6	1
DPB1*02:01:47	DPB1	sas	0	0
DPB1*02:01:52	DPB1	afr	0	0
DPB1*02:01:52	DPB1	all	5.497e-5	50
DPB1*02:01:52	DPB1	amr	0	0
DPB1*02:01:52	DPB1	eas	0	0
DPB1*02:01:52	DPB1	eur	5.816e-5	50
DPB1*02:01:52	DPB1	sas	0	0
DPB1*02:01:53	DPB1	afr	0	0
DPB1*02:01:53	DPB1	all	2.199e-6	2
DPB1*02:01:53	DPB1	amr	0	0
DPB1*02:01:53	DPB1	eas	0	0
DPB1*02:01:53	DPB1	eur	2.327e-6	2
DPB1*02:01:53	DPB1	sas	0	0
DPB1*02:01:54	DPB1	afr	0	0
DPB1*02:01:54	DPB1	all	1.099e-6	1
DPB1*02:01:54	DPB1	amr	0	0
DPB1*02:01:54	DPB1	eas	0	0
DPB1*02:01:54	DPB1	eur	1.163e-6	1
DPB1*02:01:54	DPB1	sas	0	0
DPB1*02:02:01	DPB1	afr	0.001203	21
DPB1*02:02:01	DPB1	all	0.00743	6759
DPB1*02:02:01	DPB1	amr	0.01018	59
DPB1*02:02:01	DPB1	eas	0.05232	277
DPB1*02:02:01	DPB1	eur	0.0074	6361
DPB1*02:02:01	DPB1	sas	0.001005	19
DPB1*03:01:01	DPB1	afr	0.01954	341
DPB1*03:01:01	DPB1	all	0.07996	72732
DPB1*03:01:01	DPB1	amr	0.0421	244
DPB1*03:01:01	DPB1	eas	0.04571	242
DPB1*03:01:01	DPB1	eur	0.08269	71084
DPB1*03:01:01	DPB1	sas	0.0317	599
DPB1*03:01:04	DPB1	afr	0	0
DPB1*03:01:04	DPB1	all	1.099e-6	1
DPB1*03:01:04	DPB1	amr	0	0
DPB1*03:01:04	DPB1	eas	0	0
DPB1*03:01:04	DPB1	eur	1.163e-6	1
DPB1*03:01:04	DPB1	sas	0	0
DPB1*03:01:08	DPB1	afr	0	0
DPB1*03:01:08	DPB1	all	2.968e-5	27
DPB1*03:01:08	DPB1	amr	1.725e-4	1
DPB1*03:01:08	DPB1	eas	5.667e-4	3
DPB1*03:01:08	DPB1	eur	2.559e-5	22
DPB1*03:01:08	DPB1	sas	5.292e-5	1
DPB1*03:01:10	DPB1	afr	0	0
DPB1*03:01:10	DPB1	all	3.298e-6	3
DPB1*03:01:10	DPB1	amr	0	0
DPB1*03:01:10	DPB1	eas	0	0
DPB1*03:01:10	DPB1	eur	3.49e-6	3
DPB1*03:01:10	DPB1	sas	0	0
DPB1*03:01:11	DPB1	afr	0	0
DPB1*03:01:11	DPB1	all	1.099e-6	1
DPB1*03:01:11	DPB1	amr	1.725e-4	1
DPB1*03:01:11	DPB1	eas	0	0
DPB1*03:01:11	DPB1	eur	0	0
DPB1*03:01:11	DPB1	sas	0	0
DPB1*03:01:12	DPB1	afr	0	0
DPB1*03:01:12	DPB1	all	1.099e-6	1
DPB1*03:01:12	DPB1	amr	0	0
DPB1*03:01:12	DPB1	eas	0	0
DPB1*03:01:12	DPB1	eur	1.163e-6	1
DPB1*03:01:12	DPB1	sas	0	0
DPB1*03:01:14	DPB1	afr	5.731e-5	1
DPB1*03:01:14	DPB1	all	4.3970000000000004e-06	4
DPB1*03:01:14	DPB1	amr	0	0
DPB1*03:01:14	DPB1	eas	0	0
DPB1*03:01:14	DPB1	eur	3.49e-6	3
DPB1*03:01:14	DPB1	sas	0	0
DPB1*03:01:15	DPB1	afr	0	0
DPB1*03:01:15	DPB1	all	3.628e-5	33
DPB1*03:01:15	DPB1	amr	3.451e-4	2
DPB1*03:01:15	DPB1	eas	0	0
DPB1*03:01:15	DPB1	eur	3.606e-5	31
DPB1*03:01:15	DPB1	sas	0	0
DPB1*03:01:17	DPB1	afr	0	0
DPB1*03:01:17	DPB1	all	1.264e-4	115
DPB1*03:01:17	DPB1	amr	0	0
DPB1*03:01:17	DPB1	eas	0	0
DPB1*03:01:17	DPB1	eur	1.338e-4	115
DPB1*03:01:17	DPB1	sas	0	0
DPB1*04:01:01	DPB1	afr	0.07668	1338
DPB1*04:01:01	DPB1	all	0.4195	381603
DPB1*04:01:01	DPB1	amr	0.3123	1810
DPB1*04:01:01	DPB1	eas	0.09482	502
DPB1*04:01:01	DPB1	eur	0.4305	370044
DPB1*04:01:01	DPB1	sas	0.3616	6833
DPB1*04:01:04	DPB1	afr	5.731e-5	1
DPB1*04:01:04	DPB1	all	5.497e-6	5
DPB1*04:01:04	DPB1	amr	0	0
DPB1*04:01:04	DPB1	eas	0	0
DPB1*04:01:04	DPB1	eur	4.653e-6	4
DPB1*04:01:04	DPB1	sas	0	0
DPB1*04:01:06	DPB1	afr	0	0
DPB1*04:01:06	DPB1	all	4.3970000000000004e-06	4
DPB1*04:01:06	DPB1	amr	0	0
DPB1*04:01:06	DPB1	eas	0	0
DPB1*04:01:06	DPB1	eur	4.653e-6	4
DPB1*04:01:06	DPB1	sas	0	0
DPB1*04:01:07	DPB1	afr	0	0
DPB1*04:01:07	DPB1	all	1.099e-6	1
DPB1*04:01:07	DPB1	amr	0	0
DPB1*04:01:07	DPB1	eas	0	0
DPB1*04:01:07	DPB1	eur	1.163e-6	1
DPB1*04:01:07	DPB1	sas	0	0
DPB1*04:01:10	DPB1	afr	0	0
DPB1*04:01:10	DPB1	all	1.099e-6	1
DPB1*04:01:10	DPB1	amr	0	0
DPB1*04:01:10	DPB1	eas	0	0
DPB1*04:01:10	DPB1	eur	1.163e-6	1
DPB1*04:01:10	DPB1	sas	0	0
DPB1*04:01:11	DPB1	afr	0	0
DPB1*04:01:11	DPB1	all	3.298e-6	3
DPB1*04:01:11	DPB1	amr	5.176e-4	3
DPB1*04:01:11	DPB1	eas	0	0
DPB1*04:01:11	DPB1	eur	0	0
DPB1*04:01:11	DPB1	sas	0	0
DPB1*04:01:13	DPB1	afr	0	0
DPB1*04:01:13	DPB1	all	3.298e-6	3
DPB1*04:01:13	DPB1	amr	0	0
DPB1*04:01:13	DPB1	eas	0	0
DPB1*04:01:13	DPB1	eur	3.49e-6	3
DPB1*04:01:13	DPB1	sas	0	0
DPB1*04:01:14	DPB1	afr	0	0
DPB1*04:01:14	DPB1	all	1.099e-6	1
DPB1*04:01:14	DPB1	amr	0	0
DPB1*04:01:14	DPB1	eas	0	0
DPB1*04:01:14	DPB1	eur	1.163e-6	1
DPB1*04:01:14	DPB1	sas	0	0
DPB1*04:01:28	DPB1	afr	0	0
DPB1*04:01:28	DPB1	all	1.099e-6	1
DPB1*04:01:28	DPB1	amr	0	0
DPB1*04:01:28	DPB1	eas	0	0
DPB1*04:01:28	DPB1	eur	1.163e-6	1
DPB1*04:01:28	DPB1	sas	0	0
DPB1*04:01:31	DPB1	afr	0	0
DPB1*04:01:31	DPB1	all	2.199e-6	2
DPB1*04:01:31	DPB1	amr	0	0
DPB1*04:01:31	DPB1	eas	0	0
DPB1*04:01:31	DPB1	eur	2.327e-6	2
DPB1*04:01:31	DPB1	sas	0	0
DPB1*04:01:34	DPB1	afr	0	0
DPB1*04:01:34	DPB1	all	3.298e-6	3
DPB1*04:01:34	DPB1	amr	0	0
DPB1*04:01:34	DPB1	eas	0	0
DPB1*04:01:34	DPB1	eur	0	0
DPB1*04:01:34	DPB1	sas	1.587e-4	3
DPB1*04:01:35	DPB1	afr	0	0
DPB1*04:01:35	DPB1	all	3.298e-6	3
DPB1*04:01:35	DPB1	amr	0	0
DPB1*04:01:35	DPB1	eas	0	0
DPB1*04:01:35	DPB1	eur	3.49e-6	3
DPB1*04:01:35	DPB1	sas	0	0
DPB1*04:01:38	DPB1	afr	0	0
DPB1*04:01:38	DPB1	all	1.649e-5	15
DPB1*04:01:38	DPB1	amr	0	0
DPB1*04:01:38	DPB1	eas	0	0
DPB1*04:01:38	DPB1	eur	1.745e-5	15
DPB1*04:01:38	DPB1	sas	0	0
DPB1*04:01:39	DPB1	afr	0	0
DPB1*04:01:39	DPB1	all	4.3970000000000004e-06	4
DPB1*04:01:39	DPB1	amr	0	0
DPB1*04:01:39	DPB1	eas	0	0
DPB1*04:01:39	DPB1	eur	4.653e-6	4
DPB1*04:01:39	DPB1	sas	0	0
DPB1*04:01:41	DPB1	afr	0	0
DPB1*04:01:41	DPB1	all	4.397e-5	40
DPB1*04:01:41	DPB1	amr	0	0
DPB1*04:01:41	DPB1	eas	0	0
DPB1*04:01:41	DPB1	eur	4.653e-5	40
DPB1*04:01:41	DPB1	sas	0	0
DPB1*04:01:42	DPB1	afr	0	0
DPB1*04:01:42	DPB1	all	3.298e-6	3
DPB1*04:01:42	DPB1	amr	0	0
DPB1*04:01:42	DPB1	eas	0	0
DPB1*04:01:42	DPB1	eur	0	0
DPB1*04:01:42	DPB1	sas	1.587e-4	3
DPB1*04:01:46	DPB1	afr	0	0
DPB1*04:01:46	DPB1	all	1.099e-6	1
DPB1*04:01:46	DPB1	amr	0	0
DPB1*04:01:46	DPB1	eas	0	0
DPB1*04:01:46	DPB1	eur	1.163e-6	1
DPB1*04:01:46	DPB1	sas	0	0
DPB1*04:01:52	DPB1	afr	0	0
DPB1*04:01:52	DPB1	all	4.3970000000000004e-06	4
DPB1*04:01:52	DPB1	amr	0	0
DPB1*04:01:52	DPB1	eas	0	0
DPB1*04:01:52	DPB1	eur	4.653e-6	4
DPB1*04:01:52	DPB1	sas	0	0
DPB1*04:01:53	DPB1	afr	0	0
DPB1*04:01:53	DPB1	all	1.099e-6	1
DPB1*04:01:53	DPB1	amr	0	0
DPB1*04:01:53	DPB1	eas	0	0
DPB1*04:01:53	DPB1	eur	0	0
DPB1*04:01:53	DPB1	sas	5.292e-5	1
DPB1*04:01:59	DPB1	afr	0	0
DPB1*04:01:59	DPB1	all	1.913e-4	174
DPB1*04:01:59	DPB1	amr	1.725e-4	1
DPB1*04:01:59	DPB1	eas	0	0
DPB1*04:01:59	DPB1	eur	2.001e-4	172
DPB1*04:01:59	DPB1	sas	0	0
DPB1*04:01:60	DPB1	afr	0	0
DPB1*04:01:60	DPB1	all	1.099e-6	1
DPB1*04:01:60	DPB1	amr	0	0
DPB1*04:01:60	DPB1	eas	0	0
DPB1*04:01:60	DPB1	eur	1.163e-6	1
DPB1*04:01:60	DPB1	sas	0	0
DPB1*04:02:01	DPB1	afr	0.01473	257
DPB1*04:02:01	DPB1	all	0.1038	94454
DPB1*04:02:01	DPB1	amr	0.1246	722
DPB1*04:02:01	DPB1	eas	0.04968	263
DPB1*04:02:01	DPB1	eur	0.1065	91559
DPB1*04:02:01	DPB1	sas	0.07297	1379
DPB1*04:02:05	DPB1	afr	0	0
DPB1*04:02:05	DPB1	all	9.894e-6	9
DPB1*04:02:05	DPB1	amr	0	0
DPB1*04:02:05	DPB1	eas	0	0
DPB1*04:02:05	DPB1	eur	1.047e-5	9
DPB1*04:02:05	DPB1	sas	0	0
DPB1*04:02:09	DPB1	afr	0	0
DPB1*04:02:09	DPB1	all	1.099e-6	1
DPB1*04:02:09	DPB1	amr	0	0
DPB1*04:02:09	DPB1	eas	0	0
DPB1*04:02:09	DPB1	eur	1.163e-6	1
DPB1*04:02:09	DPB1	sas	0	0
DPB1*04:02:13	DPB1	afr	0	0
DPB1*04:02:13	DPB1	all	5.167e-5	47
DPB1*04:02:13	DPB1	amr	0	0
DPB1*04:02:13	DPB1	eas	0	0
DPB1*04:02:13	DPB1	eur	5.467e-5	47
DPB1*04:02:13	DPB1	sas	0	0
DPB1*04:02:14	DPB1	afr	0	0
DPB1*04:02:14	DPB1	all	1.099e-6	1
DPB1*04:02:14	DPB1	amr	1.725e-4	1
DPB1*04:02:14	DPB1	eas	0	0
DPB1*04:02:14	DPB1	eur	0	0
DPB1*04:02:14	DPB1	sas	0	0
DPB1*04:02:15	DPB1	afr	0	0
DPB1*04:02:15	DPB1	all	1.099e-6	1
DPB1*04:02:15	DPB1	amr	0	0
DPB1*04:02:15	DPB1	eas	0	0
DPB1*04:02:15	DPB1	eur	1.163e-6	1
DPB1*04:02:15	DPB1	sas	0	0
DPB1*04:02:17	DPB1	afr	0	0
DPB1*04:02:17	DPB1	all	1.099e-6	1
DPB1*04:02:17	DPB1	amr	0	0
DPB1*04:02:17	DPB1	eas	0	0
DPB1*04:02:17	DPB1	eur	1.163e-6	1
DPB1*04:02:17	DPB1	sas	0	0
DPB1*05:01:01	DPB1	afr	0.00298	52
DPB1*05:01:01	DPB1	all	0.02146	19520
DPB1*05:01:01	DPB1	amr	0.02674	155
DPB1*05:01:01	DPB1	eas	0.3111	1647
DPB1*05:01:01	DPB1	eur	0.02032	17466
DPB1*05:01:01	DPB1	sas	0.008043	152
DPB1*05:01:02	DPB1	afr	0	0
DPB1*05:01:02	DPB1	all	2.199e-6	2
DPB1*05:01:02	DPB1	amr	0	0
DPB1*05:01:02	DPB1	eas	1.889e-4	1
DPB1*05:01:02	DPB1	eur	1.163e-6	1
DPB1*05:01:02	DPB1	sas	0	0
DPB1*05:01:09	DPB1	afr	0	0
DPB1*05:01:09	DPB1	all	3.298e-6	3
DPB1*05:01:09	DPB1	amr	0	0
DPB1*05:01:09	DPB1	eas	0	0
DPB1*05:01:09	DPB1	eur	3.49e-6	3
DPB1*05:01:09	DPB1	sas	0	0
DPB1*05:01:12	DPB1	afr	0	0
DPB1*05:01:12	DPB1	all	2.199e-6	2
DPB1*05:01:12	DPB1	amr	0	0
DPB1*05:01:12	DPB1	eas	3.778e-4	2
DPB1*05:01:12	DPB1	eur	0	0
DPB1*05:01:12	DPB1	sas	0	0
DPB1*05:01:14	DPB1	afr	0	0
DPB1*05:01:14	DPB1	all	8.795e-6	8
DPB1*05:01:14	DPB1	amr	0	0
DPB1*05:01:14	DPB1	eas	0	0
DPB1*05:01:14	DPB1	eur	8.143e-6	7
DPB1*05:01:14	DPB1	sas	0	0
DPB1*06:01:01	DPB1	afr	0.002693	47
DPB1*06:01:01	DPB1	all	0.01932	17571
DPB1*06:01:01	DPB1	amr	0.006039	35
DPB1*06:01:01	DPB1	eas	0.001889	10
DPB1*06:01:01	DPB1	eur	0.02025	17412
DPB1*06:01:01	DPB1	sas	8.467e-4	16
DPB1*09:01:01	DPB1	afr	0.001032	18
DPB1*09:01:01	DPB1	all	0.007184	6535
DPB1*09:01:01	DPB1	amr	0.01104	64
DPB1*09:01:01	DPB1	eas	0.02021	107
DPB1*09:01:01	DPB1	eur	0.006317	5430
DPB1*09:01:01	DPB1	sas	0.04715	891
DPB1*09:01:02	DPB1	afr	0	0
DPB1*09:01:02	DPB1	all	2.199e-6	2
DPB1*09:01:02	DPB1	amr	0	0
DPB1*09:01:02	DPB1	eas	0	0
DPB1*09:01:02	DPB1	eur	2.327e-6	2
DPB1*09:01:02	DPB1	sas	0	0
DPB1*1000:01	DPB1	afr	0	0
DPB1*1000:01	DPB1	all	1.099e-6	1
DPB1*1000:01	DPB1	amr	0	0
DPB1*1000:01	DPB1	eas	0	0
DPB1*1000:01	DPB1	eur	1.163e-6	1
DPB1*1000:01	DPB1	sas	0	0
DPB1*1006:01	DPB1	afr	5.731e-5	1
DPB1*1006:01	DPB1	all	3.298e-6	3
DPB1*1006:01	DPB1	amr	0	0
DPB1*1006:01	DPB1	eas	0	0
DPB1*1006:01	DPB1	eur	2.327e-6	2
DPB1*1006:01	DPB1	sas	0	0
DPB1*1008:01	DPB1	afr	0	0
DPB1*1008:01	DPB1	all	1.099e-6	1
DPB1*1008:01	DPB1	amr	0	0
DPB1*1008:01	DPB1	eas	0	0
DPB1*1008:01	DPB1	eur	1.163e-6	1
DPB1*1008:01	DPB1	sas	0	0
DPB1*100:01	DPB1	afr	0	0
DPB1*100:01	DPB1	all	3.188e-5	29
DPB1*100:01	DPB1	amr	0	0
DPB1*100:01	DPB1	eas	7.556e-4	4
DPB1*100:01	DPB1	eur	2.676e-5	23
DPB1*100:01	DPB1	sas	1.058e-4	2
DPB1*1011:01	DPB1	afr	0	0
DPB1*1011:01	DPB1	all	1.099e-6	1
DPB1*1011:01	DPB1	amr	0	0
DPB1*1011:01	DPB1	eas	0	0
DPB1*1011:01	DPB1	eur	1.163e-6	1
DPB1*1011:01	DPB1	sas	0	0
DPB1*1012:01	DPB1	afr	2.865e-4	5
DPB1*1012:01	DPB1	all	2.913e-4	265
DPB1*1012:01	DPB1	amr	0	0
DPB1*1012:01	DPB1	eas	0	0
DPB1*1012:01	DPB1	eur	2.99e-4	257
DPB1*1012:01	DPB1	sas	1.587e-4	3
DPB1*1022:01	DPB1	afr	0	0
DPB1*1022:01	DPB1	all	1.099e-6	1
DPB1*1022:01	DPB1	amr	0	0
DPB1*1022:01	DPB1	eas	0	0
DPB1*1022:01	DPB1	eur	1.163e-6	1
DPB1*1022:01	DPB1	sas	0	0
DPB1*1026:01	DPB1	afr	0	0
DPB1*1026:01	DPB1	all	2.199e-6	2
DPB1*1026:01	DPB1	amr	1.725e-4	1
DPB1*1026:01	DPB1	eas	0	0
DPB1*1026:01	DPB1	eur	1.163e-6	1
DPB1*1026:01	DPB1	sas	0	0
DPB1*1031:01	DPB1	afr	0	0
DPB1*1031:01	DPB1	all	1.099e-6	1
DPB1*1031:01	DPB1	amr	0	0
DPB1*1031:01	DPB1	eas	0	0
DPB1*1031:01	DPB1	eur	1.163e-6	1
DPB1*1031:01	DPB1	sas	0	0
DPB1*1033:01	DPB1	afr	0	0
DPB1*1033:01	DPB1	all	6.596e-6	6
DPB1*1033:01	DPB1	amr	0	0
DPB1*1033:01	DPB1	eas	0	0
DPB1*1033:01	DPB1	eur	6.98e-6	6
DPB1*1033:01	DPB1	sas	0	0
DPB1*1034:01	DPB1	afr	0	0
DPB1*1034:01	DPB1	all	2.199e-6	2
DPB1*1034:01	DPB1	amr	0	0
DPB1*1034:01	DPB1	eas	0	0
DPB1*1034:01	DPB1	eur	2.327e-6	2
DPB1*1034:01	DPB1	sas	0	0
DPB1*1037:01	DPB1	afr	0.002923	51
DPB1*1037:01	DPB1	all	2.32e-4	211
DPB1*1037:01	DPB1	amr	0.001208	7
DPB1*1037:01	DPB1	eas	1.889e-4	1
DPB1*1037:01	DPB1	eur	1.687e-4	145
DPB1*1037:01	DPB1	sas	3.704e-4	7
DPB1*1039:01	DPB1	afr	0	0
DPB1*1039:01	DPB1	all	1.099e-6	1
DPB1*1039:01	DPB1	amr	0	0
DPB1*1039:01	DPB1	eas	0	0
DPB1*1039:01	DPB1	eur	1.163e-6	1
DPB1*1039:01	DPB1	sas	0	0
DPB1*103:01	DPB1	afr	0	0
DPB1*103:01	DPB1	all	2.199e-6	2
DPB1*103:01	DPB1	amr	0	0
DPB1*103:01	DPB1	eas	0	0
DPB1*103:01	DPB1	eur	2.327e-6	2
DPB1*103:01	DPB1	sas	0	0
DPB1*1047:01	DPB1	afr	0	0
DPB1*1047:01	DPB1	all	1.099e-6	1
DPB1*1047:01	DPB1	amr	0	0
DPB1*1047:01	DPB1	eas	0	0
DPB1*1047:01	DPB1	eur	1.163e-6	1
DPB1*1047:01	DPB1	sas	0	0
DPB1*1049:01	DPB1	afr	2.865e-4	5
DPB1*1049:01	DPB1	all	3.628e-5	33
DPB1*1049:01	DPB1	amr	0	0
DPB1*1049:01	DPB1	eas	0	0
DPB1*1049:01	DPB1	eur	3.141e-5	27
DPB1*1049:01	DPB1	sas	5.292e-5	1
DPB1*104:01:01	DPB1	afr	0.02562	447
DPB1*104:01:01	DPB1	all	0.01033	9399
DPB1*104:01:01	DPB1	amr	0.03313	192
DPB1*104:01:01	DPB1	eas	0.0068	36
DPB1*104:01:01	DPB1	eur	0.009783	8410
DPB1*104:01:01	DPB1	sas	0.01519	287
DPB1*104:01:05	DPB1	afr	0	0
DPB1*104:01:05	DPB1	all	1.869e-5	17
DPB1*104:01:05	DPB1	amr	0	0
DPB1*104:01:05	DPB1	eas	0	0
DPB1*104:01:05	DPB1	eur	1.978e-5	17
DPB1*104:01:05	DPB1	sas	0	0
DPB1*1050:01:01	DPB1	afr	7.45e-4	13
DPB1*1050:01:01	DPB1	all	1.979e-5	18
DPB1*1050:01:01	DPB1	amr	0	0
DPB1*1050:01:01	DPB1	eas	1.889e-4	1
DPB1*1050:01:01	DPB1	eur	4.653e-6	4
DPB1*1050:01:01	DPB1	sas	0	0
DPB1*1050:01:02	DPB1	afr	1.146e-4	2
DPB1*1050:01:02	DPB1	all	3.298e-6	3
DPB1*1050:01:02	DPB1	amr	1.725e-4	1
DPB1*1050:01:02	DPB1	eas	0	0
DPB1*1050:01:02	DPB1	eur	0	0
DPB1*1050:01:02	DPB1	sas	0	0
DPB1*1054:01	DPB1	afr	0	0
DPB1*1054:01	DPB1	all	2.199e-6	2
DPB1*1054:01	DPB1	amr	0	0
DPB1*1054:01	DPB1	eas	0	0
DPB1*1054:01	DPB1	eur	2.327e-6	2
DPB1*1054:01	DPB1	sas	0	0
DPB1*1055:01	DPB1	afr	1.719e-4	3
DPB1*1055:01	DPB1	all	6.816e-5	62
DPB1*1055:01	DPB1	amr	0	0
DPB1*1055:01	DPB1	eas	0	0
DPB1*1055:01	DPB1	eur	5.467e-5	47
DPB1*1055:01	DPB1	sas	6.35e-4	12
DPB1*105:01:01	DPB1	afr	0.1076	1877
DPB1*105:01:01	DPB1	all	0.003232	2940
DPB1*105:01:01	DPB1	amr	0.01277	74
DPB1*105:01:01	DPB1	eas	0.002645	14
DPB1*105:01:01	DPB1	eur	0.001068	918
DPB1*105:01:01	DPB1	sas	0.002805	53
DPB1*1069:01	DPB1	afr	2.865e-4	5
DPB1*1069:01	DPB1	all	1.539e-5	14
DPB1*1069:01	DPB1	amr	1.725e-4	1
DPB1*1069:01	DPB1	eas	0	0
DPB1*1069:01	DPB1	eur	6.98e-6	6
DPB1*1069:01	DPB1	sas	1.058e-4	2
DPB1*106:01	DPB1	afr	0.001261	22
DPB1*106:01	DPB1	all	1.66e-4	151
DPB1*106:01	DPB1	amr	0	0
DPB1*106:01	DPB1	eas	1.889e-4	1
DPB1*106:01	DPB1	eur	1.442e-4	124
DPB1*106:01	DPB1	sas	1.587e-4	3
DPB1*1072:01	DPB1	afr	5.731e-4	10
DPB1*1072:01	DPB1	all	1.209e-5	11
DPB1*1072:01	DPB1	amr	0	0
DPB1*1072:01	DPB1	eas	0	0
DPB1*1072:01	DPB1	eur	1.163e-6	1
DPB1*1072:01	DPB1	sas	0	0
DPB1*1077:01	DPB1	afr	5.731e-5	1
DPB1*1077:01	DPB1	all	2.199e-6	2
DPB1*1077:01	DPB1	amr	0	0
DPB1*1077:01	DPB1	eas	0	0
DPB1*1077:01	DPB1	eur	1.163e-6	1
DPB1*1077:01	DPB1	sas	0	0
DPB1*1079:01N	DPB1	afr	0	0
DPB1*1079:01N	DPB1	all	3.298e-6	3
DPB1*1079:01N	DPB1	amr	0	0
DPB1*1079:01N	DPB1	eas	0	0
DPB1*1079:01N	DPB1	eur	3.49e-6	3
DPB1*1079:01N	DPB1	sas	0	0
DPB1*107:01	DPB1	afr	1.719e-4	3
DPB1*107:01	DPB1	all	1.33e-4	121
DPB1*107:01	DPB1	amr	0.001208	7
DPB1*107:01	DPB1	eas	0.01851	98
DPB1*107:01	DPB1	eur	8.143e-6	7
DPB1*107:01	DPB1	sas	3.175e-4	6
DPB1*1080:01	DPB1	afr	0	0
DPB1*1080:01	DPB1	all	3.298e-6	3
DPB1*1080:01	DPB1	amr	0	0
DPB1*1080:01	DPB1	eas	0	0
DPB1*1080:01	DPB1	eur	3.49e-6	3
DPB1*1080:01	DPB1	sas	0	0
DPB1*1082:01	DPB1	afr	0	0
DPB1*1082:01	DPB1	all	3.298e-6	3
DPB1*1082:01	DPB1	amr	0	0
DPB1*1082:01	DPB1	eas	0	0
DPB1*1082:01	DPB1	eur	3.49e-6	3
DPB1*1082:01	DPB1	sas	0	0
DPB1*1088:01	DPB1	afr	5.731e-5	1
DPB1*1088:01	DPB1	all	7.695e-5	70
DPB1*1088:01	DPB1	amr	0	0
DPB1*1088:01	DPB1	eas	0	0
DPB1*1088:01	DPB1	eur	3.49e-6	3
DPB1*1088:01	DPB1	sas	0.00344	65
DPB1*108:01	DPB1	afr	0	0
DPB1*108:01	DPB1	all	9.894e-6	9
DPB1*108:01	DPB1	amr	0	0
DPB1*108:01	DPB1	eas	0	0
DPB1*108:01	DPB1	eur	1.047e-5	9
DPB1*108:01	DPB1	sas	0	0
DPB1*1091:01	DPB1	afr	0	0
DPB1*1091:01	DPB1	all	8.795e-6	8
DPB1*1091:01	DPB1	amr	0	0
DPB1*1091:01	DPB1	eas	0	0
DPB1*1091:01	DPB1	eur	9.306e-6	8
DPB1*1091:01	DPB1	sas	0	0
DPB1*1094:01	DPB1	afr	0	0
DPB1*1094:01	DPB1	all	1.099e-6	1
DPB1*1094:01	DPB1	amr	0	0
DPB1*1094:01	DPB1	eas	0	0
DPB1*1094:01	DPB1	eur	1.163e-6	1
DPB1*1094:01	DPB1	sas	0	0
DPB1*109:01	DPB1	afr	1.719e-4	3
DPB1*109:01	DPB1	all	1.506e-4	137
DPB1*109:01	DPB1	amr	0	0
DPB1*109:01	DPB1	eas	1.889e-4	1
DPB1*109:01	DPB1	eur	1.547e-4	133
DPB1*109:01	DPB1	sas	0	0
DPB1*10:01:01	DPB1	afr	0.002923	51
DPB1*10:01:01	DPB1	all	0.01612	14660
DPB1*10:01:01	DPB1	amr	0.01329	77
DPB1*10:01:01	DPB1	eas	0.0017	9
DPB1*10:01:01	DPB1	eur	0.01661	14276
DPB1*10:01:01	DPB1	sas	0.01132	214
DPB1*10:01:02	DPB1	afr	0	0
DPB1*10:01:02	DPB1	all	4.3970000000000004e-06	4
DPB1*10:01:02	DPB1	amr	0	0
DPB1*10:01:02	DPB1	eas	0	0
DPB1*10:01:02	DPB1	eur	3.49e-6	3
DPB1*10:01:02	DPB1	sas	5.292e-5	1
DPB1*10:01:03	DPB1	afr	0	0
DPB1*10:01:03	DPB1	all	2.199e-6	2
DPB1*10:01:03	DPB1	amr	0	0
DPB1*10:01:03	DPB1	eas	0	0
DPB1*10:01:03	DPB1	eur	2.327e-6	2
DPB1*10:01:03	DPB1	sas	0	0
DPB1*10:01:04	DPB1	afr	0	0
DPB1*10:01:04	DPB1	all	2.419e-5	22
DPB1*10:01:04	DPB1	amr	0	0
DPB1*10:01:04	DPB1	eas	0	0
DPB1*10:01:04	DPB1	eur	2.559e-5	22
DPB1*10:01:04	DPB1	sas	0	0
DPB1*1104:01	DPB1	afr	0	0
DPB1*1104:01	DPB1	all	1.099e-6	1
DPB1*1104:01	DPB1	amr	0	0
DPB1*1104:01	DPB1	eas	0	0
DPB1*1104:01	DPB1	eur	1.163e-6	1
DPB1*1104:01	DPB1	sas	0	0
DPB1*1106:01	DPB1	afr	0	0
DPB1*1106:01	DPB1	all	1.099e-6	1
DPB1*1106:01	DPB1	amr	0	0
DPB1*1106:01	DPB1	eas	0	0
DPB1*1106:01	DPB1	eur	1.163e-6	1
DPB1*1106:01	DPB1	sas	0	0
DPB1*110:01	DPB1	afr	0	0
DPB1*110:01	DPB1	all	1.209e-5	11
DPB1*110:01	DPB1	amr	0	0
DPB1*110:01	DPB1	eas	0	0
DPB1*110:01	DPB1	eur	1.163e-5	10
DPB1*110:01	DPB1	sas	5.292e-5	1
DPB1*1126:01	DPB1	afr	0	0
DPB1*1126:01	DPB1	all	1.099e-6	1
DPB1*1126:01	DPB1	amr	0	0
DPB1*1126:01	DPB1	eas	0	0
DPB1*1126:01	DPB1	eur	1.163e-6	1
DPB1*1126:01	DPB1	sas	0	0
DPB1*112:01	DPB1	afr	0	0
DPB1*112:01	DPB1	all	2.089e-5	19
DPB1*112:01	DPB1	amr	0	0
DPB1*112:01	DPB1	eas	0	0
DPB1*112:01	DPB1	eur	2.21e-5	19
DPB1*112:01	DPB1	sas	0	0
DPB1*1131:01	DPB1	afr	0	0
DPB1*1131:01	DPB1	all	1.099e-6	1
DPB1*1131:01	DPB1	amr	0	0
DPB1*1131:01	DPB1	eas	0	0
DPB1*1131:01	DPB1	eur	1.163e-6	1
DPB1*1131:01	DPB1	sas	0	0
DPB1*113:01	DPB1	afr	0	0
DPB1*113:01	DPB1	all	1.539e-5	14
DPB1*113:01	DPB1	amr	0	0
DPB1*113:01	DPB1	eas	0	0
DPB1*113:01	DPB1	eur	1.629e-5	14
DPB1*113:01	DPB1	sas	0	0
DPB1*1140:01	DPB1	afr	0	0
DPB1*1140:01	DPB1	all	2.638e-5	24
DPB1*1140:01	DPB1	amr	0	0
DPB1*1140:01	DPB1	eas	0	0
DPB1*1140:01	DPB1	eur	2.792e-5	24
DPB1*1140:01	DPB1	sas	0	0
DPB1*1142:01	DPB1	afr	0	0
DPB1*1142:01	DPB1	all	3.298e-6	3
DPB1*1142:01	DPB1	amr	0	0
DPB1*1142:01	DPB1	eas	0	0
DPB1*1142:01	DPB1	eur	3.49e-6	3
DPB1*1142:01	DPB1	sas	0	0
DPB1*1152:01	DPB1	afr	0	0
DPB1*1152:01	DPB1	all	1.099e-6	1
DPB1*1152:01	DPB1	amr	0	0
DPB1*1152:01	DPB1	eas	0	0
DPB1*1152:01	DPB1	eur	1.163e-6	1
DPB1*1152:01	DPB1	sas	0	0
DPB1*115:01	DPB1	afr	0	0
DPB1*115:01	DPB1	all	1.099e-6	1
DPB1*115:01	DPB1	amr	0	0
DPB1*115:01	DPB1	eas	0	0
DPB1*115:01	DPB1	eur	1.163e-6	1
DPB1*115:01	DPB1	sas	0	0
DPB1*1162:01	DPB1	afr	0	0
DPB1*1162:01	DPB1	all	1.099e-6	1
DPB1*1162:01	DPB1	amr	0	0
DPB1*1162:01	DPB1	eas	0	0
DPB1*1162:01	DPB1	eur	1.163e-6	1
DPB1*1162:01	DPB1	sas	0	0
DPB1*116:01	DPB1	afr	0	0
DPB1*116:01	DPB1	all	3.298e-6	3
DPB1*116:01	DPB1	amr	0	0
DPB1*116:01	DPB1	eas	1.889e-4	1
DPB1*116:01	DPB1	eur	2.327e-6	2
DPB1*116:01	DPB1	sas	0	0
DPB1*1171:01	DPB1	afr	3.438e-4	6
DPB1*1171:01	DPB1	all	6.596e-6	6
DPB1*1171:01	DPB1	amr	0	0
DPB1*1171:01	DPB1	eas	0	0
DPB1*1171:01	DPB1	eur	0	0
DPB1*1171:01	DPB1	sas	0	0
DPB1*1172:01	DPB1	afr	0	0
DPB1*1172:01	DPB1	all	1.099e-6	1
DPB1*1172:01	DPB1	amr	0	0
DPB1*1172:01	DPB1	eas	1.889e-4	1
DPB1*1172:01	DPB1	eur	0	0
DPB1*1172:01	DPB1	sas	0	0
DPB1*1173:01	DPB1	afr	0	0
DPB1*1173:01	DPB1	all	3.298e-6	3
DPB1*1173:01	DPB1	amr	0	0
DPB1*1173:01	DPB1	eas	0	0
DPB1*1173:01	DPB1	eur	3.49e-6	3
DPB1*1173:01	DPB1	sas	0	0
DPB1*1179:01	DPB1	afr	0	0
DPB1*1179:01	DPB1	all	1.099e-6	1
DPB1*1179:01	DPB1	amr	0	0
DPB1*1179:01	DPB1	eas	0	0
DPB1*1179:01	DPB1	eur	1.163e-6	1
DPB1*1179:01	DPB1	sas	0	0
DPB1*1183:01	DPB1	afr	0	0
DPB1*1183:01	DPB1	all	1.099e-6	1
DPB1*1183:01	DPB1	amr	0	0
DPB1*1183:01	DPB1	eas	0	0
DPB1*1183:01	DPB1	eur	1.163e-6	1
DPB1*1183:01	DPB1	sas	0	0
DPB1*1187:01	DPB1	afr	0	0
DPB1*1187:01	DPB1	all	2.199e-6	2
DPB1*1187:01	DPB1	amr	0	0
DPB1*1187:01	DPB1	eas	0	0
DPB1*1187:01	DPB1	eur	0	0
DPB1*1187:01	DPB1	sas	1.058e-4	2
DPB1*1188:01	DPB1	afr	0	0
DPB1*1188:01	DPB1	all	1.154e-4	105
DPB1*1188:01	DPB1	amr	0	0
DPB1*1188:01	DPB1	eas	0	0
DPB1*1188:01	DPB1	eur	1.221e-4	105
DPB1*1188:01	DPB1	sas	0	0
DPB1*1190:01	DPB1	afr	0	0
DPB1*1190:01	DPB1	all	6.596e-6	6
DPB1*1190:01	DPB1	amr	0	0
DPB1*1190:01	DPB1	eas	3.778e-4	2
DPB1*1190:01	DPB1	eur	1.163e-6	1
DPB1*1190:01	DPB1	sas	1.058e-4	2
DPB1*1194:01	DPB1	afr	0	0
DPB1*1194:01	DPB1	all	1.869e-5	17
DPB1*1194:01	DPB1	amr	3.451e-4	2
DPB1*1194:01	DPB1	eas	0	0
DPB1*1194:01	DPB1	eur	1.745e-5	15
DPB1*1194:01	DPB1	sas	0	0
DPB1*1197:01	DPB1	afr	0	0
DPB1*1197:01	DPB1	all	6.596e-6	6
DPB1*1197:01	DPB1	amr	0	0
DPB1*1197:01	DPB1	eas	0	0
DPB1*1197:01	DPB1	eur	6.98e-6	6
DPB1*1197:01	DPB1	sas	0	0
DPB1*11:01:01	DPB1	afr	0.03215	561
DPB1*11:01:01	DPB1	all	0.02354	21415
DPB1*11:01:01	DPB1	amr	0.0157	91
DPB1*11:01:01	DPB1	eas	0.0017	9
DPB1*11:01:01	DPB1	eur	0.02406	20687
DPB1*11:01:01	DPB1	sas	8.996e-4	17
DPB1*11:01:03	DPB1	afr	0	0
DPB1*11:01:03	DPB1	all	9.894e-6	9
DPB1*11:01:03	DPB1	amr	0	0
DPB1*11:01:03	DPB1	eas	0	0
DPB1*11:01:03	DPB1	eur	1.047e-5	9
DPB1*11:01:03	DPB1	sas	0	0
DPB1*1200:01	DPB1	afr	0	0
DPB1*1200:01	DPB1	all	2.199e-6	2
DPB1*1200:01	DPB1	amr	0	0
DPB1*1200:01	DPB1	eas	0	0
DPB1*1200:01	DPB1	eur	2.327e-6	2
DPB1*1200:01	DPB1	sas	0	0
DPB1*1203:01	DPB1	afr	0	0
DPB1*1203:01	DPB1	all	1.099e-6	1
DPB1*1203:01	DPB1	amr	0	0
DPB1*1203:01	DPB1	eas	0	0
DPB1*1203:01	DPB1	eur	1.163e-6	1
DPB1*1203:01	DPB1	sas	0	0
DPB1*1205:01	DPB1	afr	5.731e-5	1
DPB1*1205:01	DPB1	all	1.099e-6	1
DPB1*1205:01	DPB1	amr	0	0
DPB1*1205:01	DPB1	eas	0	0
DPB1*1205:01	DPB1	eur	0	0
DPB1*1205:01	DPB1	sas	0	0
DPB1*120:01N	DPB1	afr	0	0
DPB1*120:01N	DPB1	all	2.199e-6	2
DPB1*120:01N	DPB1	amr	0	0
DPB1*120:01N	DPB1	eas	0	0
DPB1*120:01N	DPB1	eur	2.327e-6	2
DPB1*120:01N	DPB1	sas	0	0
DPB1*1211:01	DPB1	afr	0	0
DPB1*1211:01	DPB1	all	1.099e-6	1
DPB1*1211:01	DPB1	amr	0	0
DPB1*1211:01	DPB1	eas	0	0
DPB1*1211:01	DPB1	eur	1.163e-6	1
DPB1*1211:01	DPB1	sas	0	0
DPB1*1226:01	DPB1	afr	0	0
DPB1*1226:01	DPB1	all	2.858e-5	26
DPB1*1226:01	DPB1	amr	0	0
DPB1*1226:01	DPB1	eas	0	0
DPB1*1226:01	DPB1	eur	3.025e-5	26
DPB1*1226:01	DPB1	sas	0	0
DPB1*122:01	DPB1	afr	5.731e-5	1
DPB1*122:01	DPB1	all	6.596e-6	6
DPB1*122:01	DPB1	amr	0	0
DPB1*122:01	DPB1	eas	0	0
DPB1*122:01	DPB1	eur	5.816e-6	5
DPB1*122:01	DPB1	sas	0	0
DPB1*1238:01	DPB1	afr	0	0
DPB1*1238:01	DPB1	all	4.3970000000000004e-06	4
DPB1*1238:01	DPB1	amr	0	0
DPB1*1238:01	DPB1	eas	0	0
DPB1*1238:01	DPB1	eur	4.653e-6	4
DPB1*1238:01	DPB1	sas	0	0
DPB1*1245:01	DPB1	afr	0	0
DPB1*1245:01	DPB1	all	1.099e-6	1
DPB1*1245:01	DPB1	amr	0	0
DPB1*1245:01	DPB1	eas	0	0
DPB1*1245:01	DPB1	eur	1.163e-6	1
DPB1*1245:01	DPB1	sas	0	0
DPB1*124:01:01	DPB1	afr	0.003266	57
DPB1*124:01:01	DPB1	all	0.002847	2590
DPB1*124:01:01	DPB1	amr	0.004486	26
DPB1*124:01:01	DPB1	eas	3.778e-4	2
DPB1*124:01:01	DPB1	eur	0.002873	2470
DPB1*124:01:01	DPB1	sas	0.001376	26
DPB1*124:01:02	DPB1	afr	5.158e-4	9
DPB1*124:01:02	DPB1	all	0.003045	2770
DPB1*124:01:02	DPB1	amr	0.00207	12
DPB1*124:01:02	DPB1	eas	1.889e-4	1
DPB1*124:01:02	DPB1	eur	0.00318	2734
DPB1*124:01:02	DPB1	sas	4.233e-4	8
DPB1*1254:01	DPB1	afr	0	0
DPB1*1254:01	DPB1	all	1.099e-6	1
DPB1*1254:01	DPB1	amr	0	0
DPB1*1254:01	DPB1	eas	0	0
DPB1*1254:01	DPB1	eur	1.163e-6	1
DPB1*1254:01	DPB1	sas	0	0
DPB1*125:01	DPB1	afr	0	0
DPB1*125:01	DPB1	all	4.3970000000000004e-06	4
DPB1*125:01	DPB1	amr	0	0
DPB1*125:01	DPB1	eas	0	0
DPB1*125:01	DPB1	eur	1.163e-6	1
DPB1*125:01	DPB1	sas	1.587e-4	3
DPB1*1266:01Q	DPB1	afr	0	0
DPB1*1266:01Q	DPB1	all	4.3970000000000004e-06	4
DPB1*1266:01Q	DPB1	amr	1.725e-4	1
DPB1*1266:01Q	DPB1	eas	0	0
DPB1*1266:01Q	DPB1	eur	3.49e-6	3
DPB1*1266:01Q	DPB1	sas	0	0
DPB1*126:01:01	DPB1	afr	0	0
DPB1*126:01:01	DPB1	all	3.573e-4	325
DPB1*126:01:01	DPB1	amr	6.901e-4	4
DPB1*126:01:01	DPB1	eas	3.778e-4	2
DPB1*126:01:01	DPB1	eur	3.688e-4	317
DPB1*126:01:01	DPB1	sas	5.292e-5	1
DPB1*1270:01	DPB1	afr	0	0
DPB1*1270:01	DPB1	all	2.199e-6	2
DPB1*1270:01	DPB1	amr	0	0
DPB1*1270:01	DPB1	eas	0	0
DPB1*1270:01	DPB1	eur	2.327e-6	2
DPB1*1270:01	DPB1	sas	0	0
DPB1*1273:01	DPB1	afr	0	0
DPB1*1273:01	DPB1	all	5.497e-6	5
DPB1*1273:01	DPB1	amr	0	0
DPB1*1273:01	DPB1	eas	9.445e-4	5
DPB1*1273:01	DPB1	eur	0	0
DPB1*1273:01	DPB1	sas	0	0
DPB1*128:01	DPB1	afr	0	0
DPB1*128:01	DPB1	all	1.099e-6	1
DPB1*128:01	DPB1	amr	0	0
DPB1*128:01	DPB1	eas	0	0
DPB1*128:01	DPB1	eur	1.163e-6	1
DPB1*128:01	DPB1	sas	0	0
DPB1*129:01	DPB1	afr	0	0
DPB1*129:01	DPB1	all	1.319e-5	12
DPB1*129:01	DPB1	amr	0	0
DPB1*129:01	DPB1	eas	0	0
DPB1*129:01	DPB1	eur	1.396e-5	12
DPB1*129:01	DPB1	sas	0	0
DPB1*130:01	DPB1	afr	0	0
DPB1*130:01	DPB1	all	5.497e-5	50
DPB1*130:01	DPB1	amr	0	0
DPB1*130:01	DPB1	eas	0	0
DPB1*130:01	DPB1	eur	5.816e-5	50
DPB1*130:01	DPB1	sas	0	0
DPB1*131:01:01	DPB1	afr	0.02011	351
DPB1*131:01:01	DPB1	all	5.716e-4	520
DPB1*131:01:01	DPB1	amr	0.002933	17
DPB1*131:01:01	DPB1	eas	3.778e-4	2
DPB1*131:01:01	DPB1	eur	1.652e-4	142
DPB1*131:01:01	DPB1	sas	4.233e-4	8
DPB1*131:01:02	DPB1	afr	0	0
DPB1*131:01:02	DPB1	all	1.099e-6	1
DPB1*131:01:02	DPB1	amr	0	0
DPB1*131:01:02	DPB1	eas	0	0
DPB1*131:01:02	DPB1	eur	1.163e-6	1
DPB1*131:01:02	DPB1	sas	0	0
DPB1*132:01	DPB1	afr	0	0
DPB1*132:01	DPB1	all	2.199e-6	2
DPB1*132:01	DPB1	amr	0	0
DPB1*132:01	DPB1	eas	0	0
DPB1*132:01	DPB1	eur	2.327e-6	2
DPB1*132:01	DPB1	sas	0	0
DPB1*133:01	DPB1	afr	0.001605	28
DPB1*133:01	DPB1	all	6.409e-4	583
DPB1*133:01	DPB1	amr	0.001208	7
DPB1*133:01	DPB1	eas	0.001511	8
DPB1*133:01	DPB1	eur	5.863e-4	504
DPB1*133:01	DPB1	sas	0.001905	36
DPB1*135:01	DPB1	afr	2.292e-4	4
DPB1*135:01	DPB1	all	2.199e-4	200
DPB1*135:01	DPB1	amr	0.00138	8
DPB1*135:01	DPB1	eas	0.02116	112
DPB1*135:01	DPB1	eur	8.376e-5	72
DPB1*135:01	DPB1	sas	1.587e-4	3
DPB1*136:01	DPB1	afr	0	0
DPB1*136:01	DPB1	all	1.099e-6	1
DPB1*136:01	DPB1	amr	0	0
DPB1*136:01	DPB1	eas	0	0
DPB1*136:01	DPB1	eur	1.163e-6	1
DPB1*136:01	DPB1	sas	0	0
DPB1*137:01	DPB1	afr	0	0
DPB1*137:01	DPB1	all	5.497e-6	5
DPB1*137:01	DPB1	amr	0	0
DPB1*137:01	DPB1	eas	0	0
DPB1*137:01	DPB1	eur	4.653e-6	4
DPB1*137:01	DPB1	sas	5.292e-5	1
DPB1*138:01	DPB1	afr	5.731e-5	1
DPB1*138:01	DPB1	all	5.64e-4	513
DPB1*138:01	DPB1	amr	1.725e-4	1
DPB1*138:01	DPB1	eas	1.889e-4	1
DPB1*138:01	DPB1	eur	5.886e-4	506
DPB1*138:01	DPB1	sas	1.058e-4	2
DPB1*13:01:01	DPB1	afr	0.03404	594
DPB1*13:01:01	DPB1	all	0.01643	14942
DPB1*13:01:01	DPB1	amr	0.0333	193
DPB1*13:01:01	DPB1	eas	0.05062	268
DPB1*13:01:01	DPB1	eur	0.01478	12702
DPB1*13:01:01	DPB1	sas	0.06006	1135
DPB1*13:01:02	DPB1	afr	0	0
DPB1*13:01:02	DPB1	all	1.099e-6	1
DPB1*13:01:02	DPB1	amr	0	0
DPB1*13:01:02	DPB1	eas	0	0
DPB1*13:01:02	DPB1	eur	1.163e-6	1
DPB1*13:01:02	DPB1	sas	0	0
DPB1*13:01:04	DPB1	afr	0	0
DPB1*13:01:04	DPB1	all	2.199e-6	2
DPB1*13:01:04	DPB1	amr	0	0
DPB1*13:01:04	DPB1	eas	0	0
DPB1*13:01:04	DPB1	eur	1.163e-6	1
DPB1*13:01:04	DPB1	sas	5.292e-5	1
DPB1*13:01:05	DPB1	afr	0	0
DPB1*13:01:05	DPB1	all	1.099e-5	10
DPB1*13:01:05	DPB1	amr	0	0
DPB1*13:01:05	DPB1	eas	0	0
DPB1*13:01:05	DPB1	eur	1.163e-5	10
DPB1*13:01:05	DPB1	sas	0	0
DPB1*141:01	DPB1	afr	0	0
DPB1*141:01	DPB1	all	1.099e-6	1
DPB1*141:01	DPB1	amr	0	0
DPB1*141:01	DPB1	eas	0	0
DPB1*141:01	DPB1	eur	0	0
DPB1*141:01	DPB1	sas	5.292e-5	1
DPB1*146:01	DPB1	afr	0	0
DPB1*146:01	DPB1	all	5.497e-6	5
DPB1*146:01	DPB1	amr	0	0
DPB1*146:01	DPB1	eas	0	0
DPB1*146:01	DPB1	eur	5.816e-6	5
DPB1*146:01	DPB1	sas	0	0
DPB1*147:01	DPB1	afr	1.146e-4	2
DPB1*147:01	DPB1	all	1.44e-4	131
DPB1*147:01	DPB1	amr	1.725e-4	1
DPB1*147:01	DPB1	eas	0	0
DPB1*147:01	DPB1	eur	1.489e-4	128
DPB1*147:01	DPB1	sas	0	0
DPB1*149:01	DPB1	afr	0	0
DPB1*149:01	DPB1	all	1.099e-6	1
DPB1*149:01	DPB1	amr	0	0
DPB1*149:01	DPB1	eas	0	0
DPB1*149:01	DPB1	eur	1.163e-6	1
DPB1*149:01	DPB1	sas	0	0
DPB1*14:01:01	DPB1	afr	0.003037	53
DPB1*14:01:01	DPB1	all	0.01098	9990
DPB1*14:01:01	DPB1	amr	0.03175	184
DPB1*14:01:01	DPB1	eas	0.02361	125
DPB1*14:01:01	DPB1	eur	0.0104	8943
DPB1*14:01:01	DPB1	sas	0.03503	662
DPB1*14:01:08	DPB1	afr	0	0
DPB1*14:01:08	DPB1	all	1.099e-6	1
DPB1*14:01:08	DPB1	amr	0	0
DPB1*14:01:08	DPB1	eas	0	0
DPB1*14:01:08	DPB1	eur	1.163e-6	1
DPB1*14:01:08	DPB1	sas	0	0
DPB1*150:01	DPB1	afr	0	0
DPB1*150:01	DPB1	all	7.695e-6	7
DPB1*150:01	DPB1	amr	0	0
DPB1*150:01	DPB1	eas	0	0
DPB1*150:01	DPB1	eur	6.98e-6	6
DPB1*150:01	DPB1	sas	5.292e-5	1
DPB1*152:01	DPB1	afr	0	0
DPB1*152:01	DPB1	all	4.177e-5	38
DPB1*152:01	DPB1	amr	1.725e-4	1
DPB1*152:01	DPB1	eas	0	0
DPB1*152:01	DPB1	eur	4.304e-5	37
DPB1*152:01	DPB1	sas	0	0
DPB1*153:01	DPB1	afr	0	0
DPB1*153:01	DPB1	all	1.099e-6	1
DPB1*153:01	DPB1	amr	1.725e-4	1
DPB1*153:01	DPB1	eas	0	0
DPB1*153:01	DPB1	eur	0	0
DPB1*153:01	DPB1	sas	0	0
DPB1*158:01	DPB1	afr	0	0
DPB1*158:01	DPB1	all	5.497e-6	5
DPB1*158:01	DPB1	amr	0	0
DPB1*158:01	DPB1	eas	0	0
DPB1*158:01	DPB1	eur	5.816e-6	5
DPB1*158:01	DPB1	sas	0	0
DPB1*159:01N	DPB1	afr	0	0
DPB1*159:01N	DPB1	all	1.099e-6	1
DPB1*159:01N	DPB1	amr	0	0
DPB1*159:01N	DPB1	eas	0	0
DPB1*159:01N	DPB1	eur	1.163e-6	1
DPB1*159:01N	DPB1	sas	0	0
DPB1*15:01:01	DPB1	afr	0.003496	61
DPB1*15:01:01	DPB1	all	0.007216	6564
DPB1*15:01:01	DPB1	amr	0.009144	53
DPB1*15:01:01	DPB1	eas	7.556e-4	4
DPB1*15:01:01	DPB1	eur	0.007316	6289
DPB1*15:01:01	DPB1	sas	0.007249	137
DPB1*15:01:04	DPB1	afr	0	0
DPB1*15:01:04	DPB1	all	1.099e-6	1
DPB1*15:01:04	DPB1	amr	0	0
DPB1*15:01:04	DPB1	eas	0	0
DPB1*15:01:04	DPB1	eur	1.163e-6	1
DPB1*15:01:04	DPB1	sas	0	0
DPB1*162:01:01	DPB1	afr	9.742e-4	17
DPB1*162:01:01	DPB1	all	3.738e-5	34
DPB1*162:01:01	DPB1	amr	1.725e-4	1
DPB1*162:01:01	DPB1	eas	0	0
DPB1*162:01:01	DPB1	eur	1.861e-5	16
DPB1*162:01:01	DPB1	sas	0	0
DPB1*162:01:02	DPB1	afr	0.004413	77
DPB1*162:01:02	DPB1	all	6.233e-4	567
DPB1*162:01:02	DPB1	amr	6.901e-4	4
DPB1*162:01:02	DPB1	eas	3.778e-4	2
DPB1*162:01:02	DPB1	eur	5.595e-4	481
DPB1*162:01:02	DPB1	sas	1.587e-4	3
DPB1*163:01	DPB1	afr	0	0
DPB1*163:01	DPB1	all	8.795e-6	8
DPB1*163:01	DPB1	amr	0	0
DPB1*163:01	DPB1	eas	0	0
DPB1*163:01	DPB1	eur	9.306e-6	8
DPB1*163:01	DPB1	sas	0	0
DPB1*164:01	DPB1	afr	0	0
DPB1*164:01	DPB1	all	2.199e-6	2
DPB1*164:01	DPB1	amr	0	0
DPB1*164:01	DPB1	eas	0	0
DPB1*164:01	DPB1	eur	2.327e-6	2
DPB1*164:01	DPB1	sas	0	0
DPB1*165:01	DPB1	afr	0	0
DPB1*165:01	DPB1	all	1.209e-5	11
DPB1*165:01	DPB1	amr	0	0
DPB1*165:01	DPB1	eas	1.889e-4	1
DPB1*165:01	DPB1	eur	1.163e-5	10
DPB1*165:01	DPB1	sas	0	0
DPB1*16:01:01	DPB1	afr	6.304e-4	11
DPB1*16:01:01	DPB1	all	0.006506	5918
DPB1*16:01:01	DPB1	amr	0.002415	14
DPB1*16:01:01	DPB1	eas	0.001133	6
DPB1*16:01:01	DPB1	eur	0.006749	5802
DPB1*16:01:01	DPB1	sas	0.003651	69
DPB1*16:01:03	DPB1	afr	0	0
DPB1*16:01:03	DPB1	all	5.497e-6	5
DPB1*16:01:03	DPB1	amr	0	0
DPB1*16:01:03	DPB1	eas	0	0
DPB1*16:01:03	DPB1	eur	5.816e-6	5
DPB1*16:01:03	DPB1	sas	0	0
DPB1*173:01	DPB1	afr	5.731e-5	1
DPB1*173:01	DPB1	all	3.518e-5	32
DPB1*173:01	DPB1	amr	0	0
DPB1*173:01	DPB1	eas	0	0
DPB1*173:01	DPB1	eur	3.606e-5	31
DPB1*173:01	DPB1	sas	0	0
DPB1*177:01	DPB1	afr	0	0
DPB1*177:01	DPB1	all	3.298e-6	3
DPB1*177:01	DPB1	amr	0	0
DPB1*177:01	DPB1	eas	0	0
DPB1*177:01	DPB1	eur	3.49e-6	3
DPB1*177:01	DPB1	sas	0	0
DPB1*17:01:01	DPB1	afr	0.04785	835
DPB1*17:01:01	DPB1	all	0.01226	11155
DPB1*17:01:01	DPB1	amr	0.03002	174
DPB1*17:01:01	DPB1	eas	0.01266	67
DPB1*17:01:01	DPB1	eur	0.01119	9618
DPB1*17:01:01	DPB1	sas	0.02281	431
DPB1*182:01	DPB1	afr	0	0
DPB1*182:01	DPB1	all	2.638e-5	24
DPB1*182:01	DPB1	amr	0	0
DPB1*182:01	DPB1	eas	0	0
DPB1*182:01	DPB1	eur	2.559e-5	22
DPB1*182:01	DPB1	sas	1.058e-4	2
DPB1*184:01	DPB1	afr	0	0
DPB1*184:01	DPB1	all	2.199e-6	2
DPB1*184:01	DPB1	amr	0	0
DPB1*184:01	DPB1	eas	0	0
DPB1*184:01	DPB1	eur	2.327e-6	2
DPB1*184:01	DPB1	sas	0	0
DPB1*186:01	DPB1	afr	0	0
DPB1*186:01	DPB1	all	2.199e-6	2
DPB1*186:01	DPB1	amr	0	0
DPB1*186:01	DPB1	eas	0	0
DPB1*186:01	DPB1	eur	2.327e-6	2
DPB1*186:01	DPB1	sas	0	0
DPB1*188:01	DPB1	afr	0	0
DPB1*188:01	DPB1	all	1.099e-6	1
DPB1*188:01	DPB1	amr	0	0
DPB1*188:01	DPB1	eas	0	0
DPB1*188:01	DPB1	eur	0	0
DPB1*188:01	DPB1	sas	5.292e-5	1
DPB1*189:01	DPB1	afr	0	0
DPB1*189:01	DPB1	all	4.3970000000000004e-06	4
DPB1*189:01	DPB1	amr	0	0
DPB1*189:01	DPB1	eas	0	0
DPB1*189:01	DPB1	eur	4.653e-6	4
DPB1*189:01	DPB1	sas	0	0
DPB1*18:01:01	DPB1	afr	0.05135	896
DPB1*18:01:01	DPB1	all	0.001227	1116
DPB1*18:01:01	DPB1	amr	0.004141	24
DPB1*18:01:01	DPB1	eas	0	0
DPB1*18:01:01	DPB1	eur	2.036e-4	175
DPB1*18:01:01	DPB1	sas	0.001058	20
DPB1*18:01:02	DPB1	afr	0	0
DPB1*18:01:02	DPB1	all	3.298e-6	3
DPB1*18:01:02	DPB1	amr	0	0
DPB1*18:01:02	DPB1	eas	0	0
DPB1*18:01:02	DPB1	eur	3.49e-6	3
DPB1*18:01:02	DPB1	sas	0	0
DPB1*191:01	DPB1	afr	0	0
DPB1*191:01	DPB1	all	1.099e-6	1
DPB1*191:01	DPB1	amr	0	0
DPB1*191:01	DPB1	eas	0	0
DPB1*191:01	DPB1	eur	1.163e-6	1
DPB1*191:01	DPB1	sas	0	0
DPB1*192:01:01	DPB1	afr	0	0
DPB1*192:01:01	DPB1	all	1.099e-6	1
DPB1*192:01:01	DPB1	amr	0	0
DPB1*192:01:01	DPB1	eas	0	0
DPB1*192:01:01	DPB1	eur	0	0
DPB1*192:01:01	DPB1	sas	5.292e-5	1
DPB1*197:01	DPB1	afr	0	0
DPB1*197:01	DPB1	all	1.099e-6	1
DPB1*197:01	DPB1	amr	0	0
DPB1*197:01	DPB1	eas	0	0
DPB1*197:01	DPB1	eur	1.163e-6	1
DPB1*197:01	DPB1	sas	0	0
DPB1*199:01	DPB1	afr	0	0
DPB1*199:01	DPB1	all	1.319e-5	12
DPB1*199:01	DPB1	amr	0	0
DPB1*199:01	DPB1	eas	0	0
DPB1*199:01	DPB1	eur	1.396e-5	12
DPB1*199:01	DPB1	sas	0	0
DPB1*19:01:01	DPB1	afr	8.596e-4	15
DPB1*19:01:01	DPB1	all	0.004844	4406
DPB1*19:01:01	DPB1	amr	0.003106	18
DPB1*19:01:01	DPB1	eas	0.008122	43
DPB1*19:01:01	DPB1	eur	0.004993	4292
DPB1*19:01:01	DPB1	sas	0.00127	24
DPB1*200:01	DPB1	afr	1.146e-4	2
DPB1*200:01	DPB1	all	1.429e-5	13
DPB1*200:01	DPB1	amr	0	0
DPB1*200:01	DPB1	eas	0	0
DPB1*200:01	DPB1	eur	1.28e-5	11
DPB1*200:01	DPB1	sas	0	0
DPB1*201:01	DPB1	afr	0	0
DPB1*201:01	DPB1	all	1.099e-6	1
DPB1*201:01	DPB1	amr	0	0
DPB1*201:01	DPB1	eas	0	0
DPB1*201:01	DPB1	eur	1.163e-6	1
DPB1*201:01	DPB1	sas	0	0
DPB1*204:01	DPB1	afr	5.731e-5	1
DPB1*204:01	DPB1	all	1.099e-6	1
DPB1*204:01	DPB1	amr	0	0
DPB1*204:01	DPB1	eas	0	0
DPB1*204:01	DPB1	eur	0	0
DPB1*204:01	DPB1	sas	0	0
DPB1*207:01:02	DPB1	afr	0	0
DPB1*207:01:02	DPB1	all	1.099e-6	1
DPB1*207:01:02	DPB1	amr	0	0
DPB1*207:01:02	DPB1	eas	0	0
DPB1*207:01:02	DPB1	eur	1.163e-6	1
DPB1*207:01:02	DPB1	sas	0	0
DPB1*20:01:01	DPB1	afr	5.731e-4	10
DPB1*20:01:01	DPB1	all	0.00585	5321
DPB1*20:01:01	DPB1	amr	0.003623	21
DPB1*20:01:01	DPB1	eas	5.667e-4	3
DPB1*20:01:01	DPB1	eur	0.00613	5270
DPB1*20:01:01	DPB1	sas	2.646e-4	5
DPB1*211:01	DPB1	afr	0	0
DPB1*211:01	DPB1	all	3.298e-6	3
DPB1*211:01	DPB1	amr	0	0
DPB1*211:01	DPB1	eas	0	0
DPB1*211:01	DPB1	eur	3.49e-6	3
DPB1*211:01	DPB1	sas	0	0
DPB1*214:01	DPB1	afr	0	0
DPB1*214:01	DPB1	all	5.497e-6	5
DPB1*214:01	DPB1	amr	0	0
DPB1*214:01	DPB1	eas	0	0
DPB1*214:01	DPB1	eur	5.816e-6	5
DPB1*214:01	DPB1	sas	0	0
DPB1*215:01	DPB1	afr	0	0
DPB1*215:01	DPB1	all	2.199e-6	2
DPB1*215:01	DPB1	amr	0	0
DPB1*215:01	DPB1	eas	0	0
DPB1*215:01	DPB1	eur	0	0
DPB1*215:01	DPB1	sas	1.058e-4	2
DPB1*21:01	DPB1	afr	1.719e-4	3
DPB1*21:01	DPB1	all	1.737e-4	158
DPB1*21:01	DPB1	amr	6.901e-4	4
DPB1*21:01	DPB1	eas	0.01927	102
DPB1*21:01	DPB1	eur	5.816e-6	5
DPB1*21:01	DPB1	sas	0.002328	44
DPB1*225:01	DPB1	afr	0	0
DPB1*225:01	DPB1	all	2.199e-6	2
DPB1*225:01	DPB1	amr	0	0
DPB1*225:01	DPB1	eas	0	0
DPB1*225:01	DPB1	eur	2.327e-6	2
DPB1*225:01	DPB1	sas	0	0
DPB1*228:01	DPB1	afr	0	0
DPB1*228:01	DPB1	all	2.199e-6	2
DPB1*228:01	DPB1	amr	0	0
DPB1*228:01	DPB1	eas	0	0
DPB1*228:01	DPB1	eur	2.327e-6	2
DPB1*228:01	DPB1	sas	0	0
DPB1*22:01:01	DPB1	afr	0	0
DPB1*22:01:01	DPB1	all	4.287e-5	39
DPB1*22:01:01	DPB1	amr	0	0
DPB1*22:01:01	DPB1	eas	1.889e-4	1
DPB1*22:01:01	DPB1	eur	4.42e-5	38
DPB1*22:01:01	DPB1	sas	0	0
DPB1*234:01	DPB1	afr	0	0
DPB1*234:01	DPB1	all	1.099e-5	10
DPB1*234:01	DPB1	amr	1.725e-4	1
DPB1*234:01	DPB1	eas	0	0
DPB1*234:01	DPB1	eur	1.047e-5	9
DPB1*234:01	DPB1	sas	0	0
DPB1*237:01	DPB1	afr	0	0
DPB1*237:01	DPB1	all	2.199e-6	2
DPB1*237:01	DPB1	amr	0	0
DPB1*237:01	DPB1	eas	0	0
DPB1*237:01	DPB1	eur	1.163e-6	1
DPB1*237:01	DPB1	sas	5.292e-5	1
DPB1*238:01	DPB1	afr	0	0
DPB1*238:01	DPB1	all	1.099e-5	10
DPB1*238:01	DPB1	amr	0	0
DPB1*238:01	DPB1	eas	0	0
DPB1*238:01	DPB1	eur	1.163e-5	10
DPB1*238:01	DPB1	sas	0	0
DPB1*23:01:01	DPB1	afr	5.158e-4	9
DPB1*23:01:01	DPB1	all	0.003471	3157
DPB1*23:01:01	DPB1	amr	0.003106	18
DPB1*23:01:01	DPB1	eas	1.889e-4	1
DPB1*23:01:01	DPB1	eur	0.003582	3079
DPB1*23:01:01	DPB1	sas	0.002117	40
DPB1*246:01	DPB1	afr	0	0
DPB1*246:01	DPB1	all	1.099e-6	1
DPB1*246:01	DPB1	amr	0	0
DPB1*246:01	DPB1	eas	0	0
DPB1*246:01	DPB1	eur	1.163e-6	1
DPB1*246:01	DPB1	sas	0	0
DPB1*249:01	DPB1	afr	1.146e-4	2
DPB1*249:01	DPB1	all	3.298e-6	3
DPB1*249:01	DPB1	amr	0	0
DPB1*249:01	DPB1	eas	0	0
DPB1*249:01	DPB1	eur	1.163e-6	1
DPB1*249:01	DPB1	sas	0	0
DPB1*24:01	DPB1	afr	5.731e-5	1
DPB1*24:01	DPB1	all	3.518e-5	32
DPB1*24:01	DPB1	amr	0	0
DPB1*24:01	DPB1	eas	0	0
DPB1*24:01	DPB1	eur	3.606e-5	31
DPB1*24:01	DPB1	sas	0	0
DPB1*259:01	DPB1	afr	5.731e-5	1
DPB1*259:01	DPB1	all	1.429e-5	13
DPB1*259:01	DPB1	amr	0	0
DPB1*259:01	DPB1	eas	0	0
DPB1*259:01	DPB1	eur	1.396e-5	12
DPB1*259:01	DPB1	sas	0	0
DPB1*25:01	DPB1	afr	1.719e-4	3
DPB1*25:01	DPB1	all	7.365e-5	67
DPB1*25:01	DPB1	amr	3.451e-4	2
DPB1*25:01	DPB1	eas	3.778e-4	2
DPB1*25:01	DPB1	eur	6.631e-5	57
DPB1*25:01	DPB1	sas	1.587e-4	3
DPB1*260:01	DPB1	afr	0	0
DPB1*260:01	DPB1	all	2.199e-6	2
DPB1*260:01	DPB1	amr	0	0
DPB1*260:01	DPB1	eas	0	0
DPB1*260:01	DPB1	eur	2.327e-6	2
DPB1*260:01	DPB1	sas	0	0
DPB1*264:01	DPB1	afr	0	0
DPB1*264:01	DPB1	all	4.3970000000000004e-06	4
DPB1*264:01	DPB1	amr	0	0
DPB1*264:01	DPB1	eas	0	0
DPB1*264:01	DPB1	eur	4.653e-6	4
DPB1*264:01	DPB1	sas	0	0
DPB1*265:01	DPB1	afr	0	0
DPB1*265:01	DPB1	all	6.596e-6	6
DPB1*265:01	DPB1	amr	0	0
DPB1*265:01	DPB1	eas	0	0
DPB1*265:01	DPB1	eur	6.98e-6	6
DPB1*265:01	DPB1	sas	0	0
DPB1*266:01	DPB1	afr	0	0
DPB1*266:01	DPB1	all	1.099e-6	1
DPB1*266:01	DPB1	amr	0	0
DPB1*266:01	DPB1	eas	0	0
DPB1*266:01	DPB1	eur	1.163e-6	1
DPB1*266:01	DPB1	sas	0	0
DPB1*269:01	DPB1	afr	1.146e-4	2
DPB1*269:01	DPB1	all	2.199e-6	2
DPB1*269:01	DPB1	amr	0	0
DPB1*269:01	DPB1	eas	0	0
DPB1*269:01	DPB1	eur	0	0
DPB1*269:01	DPB1	sas	0	0
DPB1*26:01:02	DPB1	afr	4.585e-4	8
DPB1*26:01:02	DPB1	all	0.001269	1154
DPB1*26:01:02	DPB1	amr	0.002761	16
DPB1*26:01:02	DPB1	eas	0.001511	8
DPB1*26:01:02	DPB1	eur	9.771e-5	84
DPB1*26:01:02	DPB1	sas	0.05445	1029
DPB1*270:01	DPB1	afr	0	0
DPB1*270:01	DPB1	all	1.099e-6	1
DPB1*270:01	DPB1	amr	0	0
DPB1*270:01	DPB1	eas	0	0
DPB1*270:01	DPB1	eur	1.163e-6	1
DPB1*270:01	DPB1	sas	0	0
DPB1*271:01	DPB1	afr	0	0
DPB1*271:01	DPB1	all	2.419e-5	22
DPB1*271:01	DPB1	amr	1.725e-4	1
DPB1*271:01	DPB1	eas	0	0
DPB1*271:01	DPB1	eur	2.443e-5	21
DPB1*271:01	DPB1	sas	0	0
DPB1*272:01	DPB1	afr	0	0
DPB1*272:01	DPB1	all	1.099e-6	1
DPB1*272:01	DPB1	amr	0	0
DPB1*272:01	DPB1	eas	0	0
DPB1*272:01	DPB1	eur	1.163e-6	1
DPB1*272:01	DPB1	sas	0	0
DPB1*277:01	DPB1	afr	5.731e-5	1
DPB1*277:01	DPB1	all	1.099e-6	1
DPB1*277:01	DPB1	amr	0	0
DPB1*277:01	DPB1	eas	0	0
DPB1*277:01	DPB1	eur	0	0
DPB1*277:01	DPB1	sas	0	0
DPB1*27:01	DPB1	afr	2.292e-4	4
DPB1*27:01	DPB1	all	7.695e-6	7
DPB1*27:01	DPB1	amr	3.451e-4	2
DPB1*27:01	DPB1	eas	0	0
DPB1*27:01	DPB1	eur	1.163e-6	1
DPB1*27:01	DPB1	sas	0	0
DPB1*284:01	DPB1	afr	0	0
DPB1*284:01	DPB1	all	2.199e-6	2
DPB1*284:01	DPB1	amr	0	0
DPB1*284:01	DPB1	eas	0	0
DPB1*284:01	DPB1	eur	2.327e-6	2
DPB1*284:01	DPB1	sas	0	0
DPB1*285:01	DPB1	afr	0	0
DPB1*285:01	DPB1	all	1.099e-5	10
DPB1*285:01	DPB1	amr	0	0
DPB1*285:01	DPB1	eas	0	0
DPB1*285:01	DPB1	eur	1.163e-5	10
DPB1*285:01	DPB1	sas	0	0
DPB1*288:01	DPB1	afr	0	0
DPB1*288:01	DPB1	all	1.099e-6	1
DPB1*288:01	DPB1	amr	0	0
DPB1*288:01	DPB1	eas	0	0
DPB1*288:01	DPB1	eur	1.163e-6	1
DPB1*288:01	DPB1	sas	0	0
DPB1*28:01	DPB1	afr	0	0
DPB1*28:01	DPB1	all	2.199e-6	2
DPB1*28:01	DPB1	amr	1.725e-4	1
DPB1*28:01	DPB1	eas	1.889e-4	1
DPB1*28:01	DPB1	eur	0	0
DPB1*28:01	DPB1	sas	0	0
DPB1*292:01	DPB1	afr	1.146e-4	2
DPB1*292:01	DPB1	all	2.199e-6	2
DPB1*292:01	DPB1	amr	0	0
DPB1*292:01	DPB1	eas	0	0
DPB1*292:01	DPB1	eur	0	0
DPB1*292:01	DPB1	sas	0	0
DPB1*294:01	DPB1	afr	5.731e-5	1
DPB1*294:01	DPB1	all	1.407e-4	128
DPB1*294:01	DPB1	amr	0	0
DPB1*294:01	DPB1	eas	0	0
DPB1*294:01	DPB1	eur	1.454e-4	125
DPB1*294:01	DPB1	sas	1.058e-4	2
DPB1*296:01	DPB1	afr	3.438e-4	6
DPB1*296:01	DPB1	all	1.847e-4	168
DPB1*296:01	DPB1	amr	0.001725	10
DPB1*296:01	DPB1	eas	0.0153	81
DPB1*296:01	DPB1	eur	9.306e-6	8
DPB1*296:01	DPB1	sas	0.003334	63
DPB1*299:01	DPB1	afr	5.731e-5	1
DPB1*299:01	DPB1	all	1.759e-5	16
DPB1*299:01	DPB1	amr	0	0
DPB1*299:01	DPB1	eas	0	0
DPB1*299:01	DPB1	eur	1.629e-5	14
DPB1*299:01	DPB1	sas	5.292e-5	1
DPB1*29:01	DPB1	afr	0.001777	31
DPB1*29:01	DPB1	all	3.958e-5	36
DPB1*29:01	DPB1	amr	6.901e-4	4
DPB1*29:01	DPB1	eas	0	0
DPB1*29:01	DPB1	eur	0	0
DPB1*29:01	DPB1	sas	5.292e-5	1
DPB1*304:01	DPB1	afr	0	0
DPB1*304:01	DPB1	all	3.298e-6	3
DPB1*304:01	DPB1	amr	0	0
DPB1*304:01	DPB1	eas	0	0
DPB1*304:01	DPB1	eur	3.49e-6	3
DPB1*304:01	DPB1	sas	0	0
DPB1*306:01	DPB1	afr	0	0
DPB1*306:01	DPB1	all	1.099e-6	1
DPB1*306:01	DPB1	amr	0	0
DPB1*306:01	DPB1	eas	0	0
DPB1*306:01	DPB1	eur	1.163e-6	1
DPB1*306:01	DPB1	sas	0	0
DPB1*30:01:01	DPB1	afr	0.0051	89
DPB1*30:01:01	DPB1	all	1.308e-4	119
DPB1*30:01:01	DPB1	amr	0.002588	15
DPB1*30:01:01	DPB1	eas	0	0
DPB1*30:01:01	DPB1	eur	1.512e-5	13
DPB1*30:01:01	DPB1	sas	1.058e-4	2
DPB1*311:01	DPB1	afr	0	0
DPB1*311:01	DPB1	all	2.199e-6	2
DPB1*311:01	DPB1	amr	0	0
DPB1*311:01	DPB1	eas	0	0
DPB1*311:01	DPB1	eur	2.327e-6	2
DPB1*311:01	DPB1	sas	0	0
DPB1*312:01	DPB1	afr	0	0
DPB1*312:01	DPB1	all	2.199e-6	2
DPB1*312:01	DPB1	amr	1.725e-4	1
DPB1*312:01	DPB1	eas	0	0
DPB1*312:01	DPB1	eur	1.163e-6	1
DPB1*312:01	DPB1	sas	0	0
DPB1*314:01	DPB1	afr	0	0
DPB1*314:01	DPB1	all	2.199e-6	2
DPB1*314:01	DPB1	amr	0	0
DPB1*314:01	DPB1	eas	0	0
DPB1*314:01	DPB1	eur	2.327e-6	2
DPB1*314:01	DPB1	sas	0	0
DPB1*316:01	DPB1	afr	1.719e-4	3
DPB1*316:01	DPB1	all	1.209e-5	11
DPB1*316:01	DPB1	amr	0	0
DPB1*316:01	DPB1	eas	1.889e-4	1
DPB1*316:01	DPB1	eur	8.143e-6	7
DPB1*316:01	DPB1	sas	0	0
DPB1*31:01:01	DPB1	afr	0	0
DPB1*31:01:01	DPB1	all	1.539e-5	14
DPB1*31:01:01	DPB1	amr	0	0
DPB1*31:01:01	DPB1	eas	0.002267	12
DPB1*31:01:01	DPB1	eur	0	0
DPB1*31:01:01	DPB1	sas	5.292e-5	1
DPB1*324:01	DPB1	afr	0	0
DPB1*324:01	DPB1	all	4.3970000000000004e-06	4
DPB1*324:01	DPB1	amr	0	0
DPB1*324:01	DPB1	eas	0	0
DPB1*324:01	DPB1	eur	4.653e-6	4
DPB1*324:01	DPB1	sas	0	0
DPB1*328:01N	DPB1	afr	0	0
DPB1*328:01N	DPB1	all	4.3970000000000004e-06	4
DPB1*328:01N	DPB1	amr	0	0
DPB1*328:01N	DPB1	eas	0	0
DPB1*328:01N	DPB1	eur	4.653e-6	4
DPB1*328:01N	DPB1	sas	0	0
DPB1*334:01:01	DPB1	afr	0	0
DPB1*334:01:01	DPB1	all	1.099e-6	1
DPB1*334:01:01	DPB1	amr	0	0
DPB1*334:01:01	DPB1	eas	0	0
DPB1*334:01:01	DPB1	eur	1.163e-6	1
DPB1*334:01:01	DPB1	sas	0	0
DPB1*337:01	DPB1	afr	0	0
DPB1*337:01	DPB1	all	1.099e-6	1
DPB1*337:01	DPB1	amr	0	0
DPB1*337:01	DPB1	eas	0	0
DPB1*337:01	DPB1	eur	1.163e-6	1
DPB1*337:01	DPB1	sas	0	0
DPB1*339:01	DPB1	afr	0	0
DPB1*339:01	DPB1	all	5.497e-6	5
DPB1*339:01	DPB1	amr	0	0
DPB1*339:01	DPB1	eas	0	0
DPB1*339:01	DPB1	eur	5.816e-6	5
DPB1*339:01	DPB1	sas	0	0
DPB1*33:01:01	DPB1	afr	0	0
DPB1*33:01:01	DPB1	all	1.341e-4	122
DPB1*33:01:01	DPB1	amr	0	0
DPB1*33:01:01	DPB1	eas	0	0
DPB1*33:01:01	DPB1	eur	1.396e-4	120
DPB1*33:01:01	DPB1	sas	1.058e-4	2
DPB1*348:01:01	DPB1	afr	0	0
DPB1*348:01:01	DPB1	all	2.199e-6	2
DPB1*348:01:01	DPB1	amr	0	0
DPB1*348:01:01	DPB1	eas	0	0
DPB1*348:01:01	DPB1	eur	2.327e-6	2
DPB1*348:01:01	DPB1	sas	0	0
DPB1*348:01:02	DPB1	afr	5.731e-5	1
DPB1*348:01:02	DPB1	all	1.099e-6	1
DPB1*348:01:02	DPB1	amr	0	0
DPB1*348:01:02	DPB1	eas	0	0
DPB1*348:01:02	DPB1	eur	0	0
DPB1*348:01:02	DPB1	sas	0	0
DPB1*349:01	DPB1	afr	0	0
DPB1*349:01	DPB1	all	4.3970000000000004e-06	4
DPB1*349:01	DPB1	amr	0	0
DPB1*349:01	DPB1	eas	0	0
DPB1*349:01	DPB1	eur	4.653e-6	4
DPB1*349:01	DPB1	sas	0	0
DPB1*34:01:01	DPB1	afr	7.45e-4	13
DPB1*34:01:01	DPB1	all	8.245e-5	75
DPB1*34:01:01	DPB1	amr	5.176e-4	3
DPB1*34:01:01	DPB1	eas	0	0
DPB1*34:01:01	DPB1	eur	6.631e-5	57
DPB1*34:01:01	DPB1	sas	1.058e-4	2
DPB1*350:01	DPB1	afr	8.023e-4	14
DPB1*350:01	DPB1	all	0.005611	5104
DPB1*350:01	DPB1	amr	0.004313	25
DPB1*350:01	DPB1	eas	0.001511	8
DPB1*350:01	DPB1	eur	0.005804	4989
DPB1*350:01	DPB1	sas	0.003175	60
DPB1*351:01	DPB1	afr	0	0
DPB1*351:01	DPB1	all	7.036e-4	640
DPB1*351:01	DPB1	amr	5.176e-4	3
DPB1*351:01	DPB1	eas	0	0
DPB1*351:01	DPB1	eur	7.305e-4	628
DPB1*351:01	DPB1	sas	4.233e-4	8
DPB1*352:01:01	DPB1	afr	0	0
DPB1*352:01:01	DPB1	all	1.099e-6	1
DPB1*352:01:01	DPB1	amr	0	0
DPB1*352:01:01	DPB1	eas	0	0
DPB1*352:01:01	DPB1	eur	1.163e-6	1
DPB1*352:01:01	DPB1	sas	0	0
DPB1*352:01:02	DPB1	afr	0.001261	22
DPB1*352:01:02	DPB1	all	0.001405	1278
DPB1*352:01:02	DPB1	amr	0.001208	7
DPB1*352:01:02	DPB1	eas	0.001322	7
DPB1*352:01:02	DPB1	eur	0.001396	1200
DPB1*352:01:02	DPB1	sas	0.002117	40
DPB1*354:01:02	DPB1	afr	0	0
DPB1*354:01:02	DPB1	all	1.099e-6	1
DPB1*354:01:02	DPB1	amr	0	0
DPB1*354:01:02	DPB1	eas	0	0
DPB1*354:01:02	DPB1	eur	1.163e-6	1
DPB1*354:01:02	DPB1	sas	0	0
DPB1*355:01	DPB1	afr	0	0
DPB1*355:01	DPB1	all	1.099e-6	1
DPB1*355:01	DPB1	amr	0	0
DPB1*355:01	DPB1	eas	0	0
DPB1*355:01	DPB1	eur	1.163e-6	1
DPB1*355:01	DPB1	sas	0	0
DPB1*35:01:01	DPB1	afr	5.731e-5	1
DPB1*35:01:01	DPB1	all	4.683e-4	426
DPB1*35:01:01	DPB1	amr	0	0
DPB1*35:01:01	DPB1	eas	0	0
DPB1*35:01:01	DPB1	eur	4.921e-4	423
DPB1*35:01:01	DPB1	sas	5.292e-5	1
DPB1*360:01	DPB1	afr	0	0
DPB1*360:01	DPB1	all	2.199e-6	2
DPB1*360:01	DPB1	amr	1.725e-4	1
DPB1*360:01	DPB1	eas	0	0
DPB1*360:01	DPB1	eur	1.163e-6	1
DPB1*360:01	DPB1	sas	0	0
DPB1*363:01	DPB1	afr	0	0
DPB1*363:01	DPB1	all	2.199e-6	2
DPB1*363:01	DPB1	amr	0	0
DPB1*363:01	DPB1	eas	0	0
DPB1*363:01	DPB1	eur	1.163e-6	1
DPB1*363:01	DPB1	sas	5.292e-5	1
DPB1*369:01	DPB1	afr	1.146e-4	2
DPB1*369:01	DPB1	all	4.3970000000000004e-06	4
DPB1*369:01	DPB1	amr	1.725e-4	1
DPB1*369:01	DPB1	eas	0	0
DPB1*369:01	DPB1	eur	1.163e-6	1
DPB1*369:01	DPB1	sas	0	0
DPB1*36:01	DPB1	afr	0	0
DPB1*36:01	DPB1	all	5.387e-5	49
DPB1*36:01	DPB1	amr	0	0
DPB1*36:01	DPB1	eas	3.778e-4	2
DPB1*36:01	DPB1	eur	5.351e-5	46
DPB1*36:01	DPB1	sas	5.292e-5	1
DPB1*373:01	DPB1	afr	0	0
DPB1*373:01	DPB1	all	1.099e-6	1
DPB1*373:01	DPB1	amr	0	0
DPB1*373:01	DPB1	eas	1.889e-4	1
DPB1*373:01	DPB1	eur	0	0
DPB1*373:01	DPB1	sas	0	0
DPB1*374:01	DPB1	afr	5.731e-5	1
DPB1*374:01	DPB1	all	1.099e-6	1
DPB1*374:01	DPB1	amr	0	0
DPB1*374:01	DPB1	eas	0	0
DPB1*374:01	DPB1	eur	0	0
DPB1*374:01	DPB1	sas	0	0
DPB1*375:01	DPB1	afr	0	0
DPB1*375:01	DPB1	all	5.497e-6	5
DPB1*375:01	DPB1	amr	0	0
DPB1*375:01	DPB1	eas	0	0
DPB1*375:01	DPB1	eur	5.816e-6	5
DPB1*375:01	DPB1	sas	0	0
DPB1*376:01	DPB1	afr	0	0
DPB1*376:01	DPB1	all	3.298e-6	3
DPB1*376:01	DPB1	amr	0	0
DPB1*376:01	DPB1	eas	0	0
DPB1*376:01	DPB1	eur	3.49e-6	3
DPB1*376:01	DPB1	sas	0	0
DPB1*377:01	DPB1	afr	0	0
DPB1*377:01	DPB1	all	3.298e-6	3
DPB1*377:01	DPB1	amr	0	0
DPB1*377:01	DPB1	eas	0	0
DPB1*377:01	DPB1	eur	3.49e-6	3
DPB1*377:01	DPB1	sas	0	0
DPB1*380:01	DPB1	afr	0	0
DPB1*380:01	DPB1	all	1.099e-6	1
DPB1*380:01	DPB1	amr	0	0
DPB1*380:01	DPB1	eas	0	0
DPB1*380:01	DPB1	eur	1.163e-6	1
DPB1*380:01	DPB1	sas	0	0
DPB1*382:01N	DPB1	afr	5.731e-5	1
DPB1*382:01N	DPB1	all	1.099e-6	1
DPB1*382:01N	DPB1	amr	0	0
DPB1*382:01N	DPB1	eas	0	0
DPB1*382:01N	DPB1	eur	0	0
DPB1*382:01N	DPB1	sas	0	0
DPB1*38:01	DPB1	afr	0	0
DPB1*38:01	DPB1	all	6.596e-6	6
DPB1*38:01	DPB1	amr	0	0
DPB1*38:01	DPB1	eas	0.001133	6
DPB1*38:01	DPB1	eur	0	0
DPB1*38:01	DPB1	sas	0	0
DPB1*390:01	DPB1	afr	0	0
DPB1*390:01	DPB1	all	1.099e-6	1
DPB1*390:01	DPB1	amr	0	0
DPB1*390:01	DPB1	eas	0	0
DPB1*390:01	DPB1	eur	1.163e-6	1
DPB1*390:01	DPB1	sas	0	0
DPB1*392:01	DPB1	afr	0	0
DPB1*392:01	DPB1	all	3.298e-6	3
DPB1*392:01	DPB1	amr	0	0
DPB1*392:01	DPB1	eas	1.889e-4	1
DPB1*392:01	DPB1	eur	1.163e-6	1
DPB1*392:01	DPB1	sas	5.292e-5	1
DPB1*396:01	DPB1	afr	0	0
DPB1*396:01	DPB1	all	4.3970000000000004e-06	4
DPB1*396:01	DPB1	amr	0	0
DPB1*396:01	DPB1	eas	0	0
DPB1*396:01	DPB1	eur	4.653e-6	4
DPB1*396:01	DPB1	sas	0	0
DPB1*398:01	DPB1	afr	0	0
DPB1*398:01	DPB1	all	3.298e-6	3
DPB1*398:01	DPB1	amr	0	0
DPB1*398:01	DPB1	eas	0	0
DPB1*398:01	DPB1	eur	3.49e-6	3
DPB1*398:01	DPB1	sas	0	0
DPB1*39:01:01	DPB1	afr	0.001433	25
DPB1*39:01:01	DPB1	all	0.001018	926
DPB1*39:01:01	DPB1	amr	5.176e-4	3
DPB1*39:01:01	DPB1	eas	1.889e-4	1
DPB1*39:01:01	DPB1	eur	0.001034	889
DPB1*39:01:01	DPB1	sas	1.587e-4	3
DPB1*39:01:02	DPB1	afr	8.023e-4	14
DPB1*39:01:02	DPB1	all	1.649e-5	15
DPB1*39:01:02	DPB1	amr	0	0
DPB1*39:01:02	DPB1	eas	0	0
DPB1*39:01:02	DPB1	eur	1.163e-6	1
DPB1*39:01:02	DPB1	sas	0	0
DPB1*39:01:03	DPB1	afr	0	0
DPB1*39:01:03	DPB1	all	1.099e-6	1
DPB1*39:01:03	DPB1	amr	0	0
DPB1*39:01:03	DPB1	eas	0	0
DPB1*39:01:03	DPB1	eur	1.163e-6	1
DPB1*39:01:03	DPB1	sas	0	0
DPB1*403:01N	DPB1	afr	0	0
DPB1*403:01N	DPB1	all	1.099e-6	1
DPB1*403:01N	DPB1	amr	0	0
DPB1*403:01N	DPB1	eas	0	0
DPB1*403:01N	DPB1	eur	1.163e-6	1
DPB1*403:01N	DPB1	sas	0	0
DPB1*40:01:01	DPB1	afr	0.01261	220
DPB1*40:01:01	DPB1	all	2.528e-4	230
DPB1*40:01:01	DPB1	amr	3.451e-4	2
DPB1*40:01:01	DPB1	eas	0	0
DPB1*40:01:01	DPB1	eur	5.816e-6	5
DPB1*40:01:01	DPB1	sas	1.058e-4	2
DPB1*413:01	DPB1	afr	0	0
DPB1*413:01	DPB1	all	5.497e-6	5
DPB1*413:01	DPB1	amr	0	0
DPB1*413:01	DPB1	eas	0	0
DPB1*413:01	DPB1	eur	5.816e-6	5
DPB1*413:01	DPB1	sas	0	0
DPB1*414:01:01	DPB1	afr	4.011e-4	7
DPB1*414:01:01	DPB1	all	2.968e-4	270
DPB1*414:01:01	DPB1	amr	0.001035	6
DPB1*414:01:01	DPB1	eas	0.0017	9
DPB1*414:01:01	DPB1	eur	1.675e-4	144
DPB1*414:01:01	DPB1	sas	0.005292	100
DPB1*416:01:01	DPB1	afr	0	0
DPB1*416:01:01	DPB1	all	2.517e-4	229
DPB1*416:01:01	DPB1	amr	1.725e-4	1
DPB1*416:01:01	DPB1	eas	0.003022	16
DPB1*416:01:01	DPB1	eur	2.408e-4	207
DPB1*416:01:01	DPB1	sas	2.646e-4	5
DPB1*417:01:01	DPB1	afr	0.002407	42
DPB1*417:01:01	DPB1	all	3.144e-4	286
DPB1*417:01:01	DPB1	amr	0	0
DPB1*417:01:01	DPB1	eas	1.889e-4	1
DPB1*417:01:01	DPB1	eur	2.792e-4	240
DPB1*417:01:01	DPB1	sas	1.587e-4	3
DPB1*417:01:02	DPB1	afr	0.003725	65
DPB1*417:01:02	DPB1	all	7.805e-5	71
DPB1*417:01:02	DPB1	amr	1.725e-4	1
DPB1*417:01:02	DPB1	eas	0	0
DPB1*417:01:02	DPB1	eur	4.653e-6	4
DPB1*417:01:02	DPB1	sas	5.292e-5	1
DPB1*41:01:01	DPB1	afr	0	0
DPB1*41:01:01	DPB1	all	1.429e-5	13
DPB1*41:01:01	DPB1	amr	1.725e-4	1
DPB1*41:01:01	DPB1	eas	0.001133	6
DPB1*41:01:01	DPB1	eur	6.98e-6	6
DPB1*41:01:01	DPB1	sas	0	0
DPB1*422:01	DPB1	afr	1.719e-4	3
DPB1*422:01	DPB1	all	4.3970000000000004e-06	4
DPB1*422:01	DPB1	amr	1.725e-4	1
DPB1*422:01	DPB1	eas	0	0
DPB1*422:01	DPB1	eur	0	0
DPB1*422:01	DPB1	sas	0	0
DPB1*425:01	DPB1	afr	0	0
DPB1*425:01	DPB1	all	1.099e-6	1
DPB1*425:01	DPB1	amr	0	0
DPB1*425:01	DPB1	eas	0	0
DPB1*425:01	DPB1	eur	1.163e-6	1
DPB1*425:01	DPB1	sas	0	0
DPB1*430:01	DPB1	afr	5.731e-5	1
DPB1*430:01	DPB1	all	4.3970000000000004e-06	4
DPB1*430:01	DPB1	amr	0	0
DPB1*430:01	DPB1	eas	0	0
DPB1*430:01	DPB1	eur	3.49e-6	3
DPB1*430:01	DPB1	sas	0	0
DPB1*441:01	DPB1	afr	1.146e-4	2
DPB1*441:01	DPB1	all	2.199e-6	2
DPB1*441:01	DPB1	amr	0	0
DPB1*441:01	DPB1	eas	0	0
DPB1*441:01	DPB1	eur	0	0
DPB1*441:01	DPB1	sas	0	0
DPB1*443:01	DPB1	afr	0	0
DPB1*443:01	DPB1	all	2.199e-6	2
DPB1*443:01	DPB1	amr	0	0
DPB1*443:01	DPB1	eas	0	0
DPB1*443:01	DPB1	eur	2.327e-6	2
DPB1*443:01	DPB1	sas	0	0
DPB1*448:01	DPB1	afr	0	0
DPB1*448:01	DPB1	all	1.099e-6	1
DPB1*448:01	DPB1	amr	0	0
DPB1*448:01	DPB1	eas	0	0
DPB1*448:01	DPB1	eur	0	0
DPB1*448:01	DPB1	sas	5.292e-5	1
DPB1*452:01	DPB1	afr	0	0
DPB1*452:01	DPB1	all	2.199e-6	2
DPB1*452:01	DPB1	amr	0	0
DPB1*452:01	DPB1	eas	0	0
DPB1*452:01	DPB1	eur	2.327e-6	2
DPB1*452:01	DPB1	sas	0	0
DPB1*458:01:01	DPB1	afr	0	0
DPB1*458:01:01	DPB1	all	6.596e-6	6
DPB1*458:01:01	DPB1	amr	0	0
DPB1*458:01:01	DPB1	eas	0	0
DPB1*458:01:01	DPB1	eur	6.98e-6	6
DPB1*458:01:01	DPB1	sas	0	0
DPB1*458:01:02	DPB1	afr	0	0
DPB1*458:01:02	DPB1	all	1.099e-6	1
DPB1*458:01:02	DPB1	amr	0	0
DPB1*458:01:02	DPB1	eas	0	0
DPB1*458:01:02	DPB1	eur	1.163e-6	1
DPB1*458:01:02	DPB1	sas	0	0
DPB1*45:01	DPB1	afr	5.731e-5	1
DPB1*45:01	DPB1	all	1.473e-4	134
DPB1*45:01	DPB1	amr	6.901e-4	4
DPB1*45:01	DPB1	eas	1.889e-4	1
DPB1*45:01	DPB1	eur	1.314e-4	113
DPB1*45:01	DPB1	sas	7.937e-4	15
DPB1*460:01	DPB1	afr	5.731e-5	1
DPB1*460:01	DPB1	all	2.199e-5	20
DPB1*460:01	DPB1	amr	0	0
DPB1*460:01	DPB1	eas	0	0
DPB1*460:01	DPB1	eur	2.21e-5	19
DPB1*460:01	DPB1	sas	0	0
DPB1*461:01	DPB1	afr	0.001777	31
DPB1*461:01	DPB1	all	2.693e-4	245
DPB1*461:01	DPB1	amr	6.901e-4	4
DPB1*461:01	DPB1	eas	1.889e-4	1
DPB1*461:01	DPB1	eur	2.42e-4	208
DPB1*461:01	DPB1	sas	5.292e-5	1
DPB1*462:01	DPB1	afr	0	0
DPB1*462:01	DPB1	all	2.55e-4	232
DPB1*462:01	DPB1	amr	1.725e-4	1
DPB1*462:01	DPB1	eas	0	0
DPB1*462:01	DPB1	eur	2.676e-4	230
DPB1*462:01	DPB1	sas	0	0
DPB1*463:01:01	DPB1	afr	0.00298	52
DPB1*463:01:01	DPB1	all	0.001532	1394
DPB1*463:01:01	DPB1	amr	0.002588	15
DPB1*463:01:01	DPB1	eas	7.556e-4	4
DPB1*463:01:01	DPB1	eur	0.001523	1309
DPB1*463:01:01	DPB1	sas	6.35e-4	12
DPB1*464:01	DPB1	afr	0	0
DPB1*464:01	DPB1	all	2.419e-5	22
DPB1*464:01	DPB1	amr	0	0
DPB1*464:01	DPB1	eas	0	0
DPB1*464:01	DPB1	eur	2.559e-5	22
DPB1*464:01	DPB1	sas	0	0
DPB1*465:01	DPB1	afr	0	0
DPB1*465:01	DPB1	all	1.099e-6	1
DPB1*465:01	DPB1	amr	0	0
DPB1*465:01	DPB1	eas	0	0
DPB1*465:01	DPB1	eur	1.163e-6	1
DPB1*465:01	DPB1	sas	0	0
DPB1*466:01	DPB1	afr	1.719e-4	3
DPB1*466:01	DPB1	all	3.298e-6	3
DPB1*466:01	DPB1	amr	0	0
DPB1*466:01	DPB1	eas	0	0
DPB1*466:01	DPB1	eur	0	0
DPB1*466:01	DPB1	sas	0	0
DPB1*467:01	DPB1	afr	0	0
DPB1*467:01	DPB1	all	1.099e-6	1
DPB1*467:01	DPB1	amr	0	0
DPB1*467:01	DPB1	eas	0	0
DPB1*467:01	DPB1	eur	1.163e-6	1
DPB1*467:01	DPB1	sas	0	0
DPB1*469:01	DPB1	afr	0	0
DPB1*469:01	DPB1	all	1.099e-6	1
DPB1*469:01	DPB1	amr	0	0
DPB1*469:01	DPB1	eas	0	0
DPB1*469:01	DPB1	eur	1.163e-6	1
DPB1*469:01	DPB1	sas	0	0
DPB1*46:01:01	DPB1	afr	4.011e-4	7
DPB1*46:01:01	DPB1	all	7.695e-5	70
DPB1*46:01:01	DPB1	amr	0	0
DPB1*46:01:01	DPB1	eas	0	0
DPB1*46:01:01	DPB1	eur	5.933e-5	51
DPB1*46:01:01	DPB1	sas	6.35e-4	12
DPB1*472:01	DPB1	afr	0	0
DPB1*472:01	DPB1	all	2.199e-6	2
DPB1*472:01	DPB1	amr	0	0
DPB1*472:01	DPB1	eas	0	0
DPB1*472:01	DPB1	eur	2.327e-6	2
DPB1*472:01	DPB1	sas	0	0
DPB1*47:01:01	DPB1	afr	0	0
DPB1*47:01:01	DPB1	all	1.429e-5	13
DPB1*47:01:01	DPB1	amr	3.451e-4	2
DPB1*47:01:01	DPB1	eas	1.889e-4	1
DPB1*47:01:01	DPB1	eur	1.047e-5	9
DPB1*47:01:01	DPB1	sas	0	0
DPB1*483:01	DPB1	afr	5.731e-5	1
DPB1*483:01	DPB1	all	1.099e-6	1
DPB1*483:01	DPB1	amr	0	0
DPB1*483:01	DPB1	eas	0	0
DPB1*483:01	DPB1	eur	0	0
DPB1*483:01	DPB1	sas	0	0
DPB1*48:01	DPB1	afr	1.146e-4	2
DPB1*48:01	DPB1	all	1.209e-5	11
DPB1*48:01	DPB1	amr	0	0
DPB1*48:01	DPB1	eas	0.001322	7
DPB1*48:01	DPB1	eur	1.163e-6	1
DPB1*48:01	DPB1	sas	5.292e-5	1
DPB1*490:01	DPB1	afr	0	0
DPB1*490:01	DPB1	all	2.199e-6	2
DPB1*490:01	DPB1	amr	0	0
DPB1*490:01	DPB1	eas	0	0
DPB1*490:01	DPB1	eur	2.327e-6	2
DPB1*490:01	DPB1	sas	0	0
DPB1*496:01	DPB1	afr	0	0
DPB1*496:01	DPB1	all	1.099e-6	1
DPB1*496:01	DPB1	amr	0	0
DPB1*496:01	DPB1	eas	0	0
DPB1*496:01	DPB1	eur	1.163e-6	1
DPB1*496:01	DPB1	sas	0	0
DPB1*498:01	DPB1	afr	0	0
DPB1*498:01	DPB1	all	1.209e-5	11
DPB1*498:01	DPB1	amr	0	0
DPB1*498:01	DPB1	eas	0	0
DPB1*498:01	DPB1	eur	2.327e-6	2
DPB1*498:01	DPB1	sas	4.762e-4	9
DPB1*499:01	DPB1	afr	0	0
DPB1*499:01	DPB1	all	1.099e-6	1
DPB1*499:01	DPB1	amr	0	0
DPB1*499:01	DPB1	eas	0	0
DPB1*499:01	DPB1	eur	0	0
DPB1*499:01	DPB1	sas	5.292e-5	1
DPB1*49:01:01	DPB1	afr	4.011e-4	7
DPB1*49:01:01	DPB1	all	9.894e-6	9
DPB1*49:01:01	DPB1	amr	3.451e-4	2
DPB1*49:01:01	DPB1	eas	0	0
DPB1*49:01:01	DPB1	eur	0	0
DPB1*49:01:01	DPB1	sas	0	0
DPB1*503:01	DPB1	afr	0	0
DPB1*503:01	DPB1	all	5.497e-6	5
DPB1*503:01	DPB1	amr	0	0
DPB1*503:01	DPB1	eas	1.889e-4	1
DPB1*503:01	DPB1	eur	2.327e-6	2
DPB1*503:01	DPB1	sas	1.058e-4	2
DPB1*508:01	DPB1	afr	0	0
DPB1*508:01	DPB1	all	5.497e-6	5
DPB1*508:01	DPB1	amr	0	0
DPB1*508:01	DPB1	eas	0	0
DPB1*508:01	DPB1	eur	5.816e-6	5
DPB1*508:01	DPB1	sas	0	0
DPB1*50:01	DPB1	afr	0	0
DPB1*50:01	DPB1	all	2.528e-5	23
DPB1*50:01	DPB1	amr	0	0
DPB1*50:01	DPB1	eas	0	0
DPB1*50:01	DPB1	eur	2.559e-5	22
DPB1*50:01	DPB1	sas	5.292e-5	1
DPB1*512:01	DPB1	afr	5.731e-5	1
DPB1*512:01	DPB1	all	2.199e-6	2
DPB1*512:01	DPB1	amr	0	0
DPB1*512:01	DPB1	eas	0	0
DPB1*512:01	DPB1	eur	1.163e-6	1
DPB1*512:01	DPB1	sas	0	0
DPB1*518:01	DPB1	afr	0	0
DPB1*518:01	DPB1	all	4.3970000000000004e-06	4
DPB1*518:01	DPB1	amr	0	0
DPB1*518:01	DPB1	eas	0	0
DPB1*518:01	DPB1	eur	4.653e-6	4
DPB1*518:01	DPB1	sas	0	0
DPB1*519:01	DPB1	afr	1.719e-4	3
DPB1*519:01	DPB1	all	9.894e-6	9
DPB1*519:01	DPB1	amr	0	0
DPB1*519:01	DPB1	eas	0	0
DPB1*519:01	DPB1	eur	5.816e-6	5
DPB1*519:01	DPB1	sas	5.292e-5	1
DPB1*51:01:01	DPB1	afr	0	0
DPB1*51:01:01	DPB1	all	5.826e-5	53
DPB1*51:01:01	DPB1	amr	0	0
DPB1*51:01:01	DPB1	eas	0	0
DPB1*51:01:01	DPB1	eur	6.049e-5	52
DPB1*51:01:01	DPB1	sas	5.292e-5	1
DPB1*521:01	DPB1	afr	0	0
DPB1*521:01	DPB1	all	3.298e-6	3
DPB1*521:01	DPB1	amr	0	0
DPB1*521:01	DPB1	eas	0	0
DPB1*521:01	DPB1	eur	3.49e-6	3
DPB1*521:01	DPB1	sas	0	0
DPB1*52:01	DPB1	afr	5.731e-5	1
DPB1*52:01	DPB1	all	9.564e-5	87
DPB1*52:01	DPB1	amr	0	0
DPB1*52:01	DPB1	eas	0	0
DPB1*52:01	DPB1	eur	9.771e-5	84
DPB1*52:01	DPB1	sas	5.292e-5	1
DPB1*532:01	DPB1	afr	0	0
DPB1*532:01	DPB1	all	1.099e-6	1
DPB1*532:01	DPB1	amr	0	0
DPB1*532:01	DPB1	eas	0	0
DPB1*532:01	DPB1	eur	1.163e-6	1
DPB1*532:01	DPB1	sas	0	0
DPB1*535:01	DPB1	afr	0	0
DPB1*535:01	DPB1	all	3.408e-5	31
DPB1*535:01	DPB1	amr	1.725e-4	1
DPB1*535:01	DPB1	eas	0	0
DPB1*535:01	DPB1	eur	3.49e-5	30
DPB1*535:01	DPB1	sas	0	0
DPB1*536:01	DPB1	afr	5.731e-5	1
DPB1*536:01	DPB1	all	1.099e-6	1
DPB1*536:01	DPB1	amr	0	0
DPB1*536:01	DPB1	eas	0	0
DPB1*536:01	DPB1	eur	0	0
DPB1*536:01	DPB1	sas	0	0
DPB1*537:01	DPB1	afr	0	0
DPB1*537:01	DPB1	all	1.099e-6	1
DPB1*537:01	DPB1	amr	0	0
DPB1*537:01	DPB1	eas	0	0
DPB1*537:01	DPB1	eur	1.163e-6	1
DPB1*537:01	DPB1	sas	0	0
DPB1*53:01	DPB1	afr	5.731e-5	1
DPB1*53:01	DPB1	all	1.099e-6	1
DPB1*53:01	DPB1	amr	0	0
DPB1*53:01	DPB1	eas	0	0
DPB1*53:01	DPB1	eur	0	0
DPB1*53:01	DPB1	sas	0	0
DPB1*547:01	DPB1	afr	0	0
DPB1*547:01	DPB1	all	1.407e-4	128
DPB1*547:01	DPB1	amr	0	0
DPB1*547:01	DPB1	eas	0.001133	6
DPB1*547:01	DPB1	eur	1.384e-4	119
DPB1*547:01	DPB1	sas	1.058e-4	2
DPB1*54:01	DPB1	afr	0	0
DPB1*54:01	DPB1	all	5.387e-5	49
DPB1*54:01	DPB1	amr	1.725e-4	1
DPB1*54:01	DPB1	eas	0	0
DPB1*54:01	DPB1	eur	5.584e-5	48
DPB1*54:01	DPB1	sas	0	0
DPB1*558:01	DPB1	afr	5.731e-5	1
DPB1*558:01	DPB1	all	2.199e-6	2
DPB1*558:01	DPB1	amr	1.725e-4	1
DPB1*558:01	DPB1	eas	0	0
DPB1*558:01	DPB1	eur	0	0
DPB1*558:01	DPB1	sas	0	0
DPB1*55:01:01	DPB1	afr	0.001662	29
DPB1*55:01:01	DPB1	all	3.958e-5	36
DPB1*55:01:01	DPB1	amr	5.176e-4	3
DPB1*55:01:01	DPB1	eas	0	0
DPB1*55:01:01	DPB1	eur	4.653e-6	4
DPB1*55:01:01	DPB1	sas	0	0
DPB1*55:01:02	DPB1	afr	5.731e-5	1
DPB1*55:01:02	DPB1	all	1.099e-6	1
DPB1*55:01:02	DPB1	amr	0	0
DPB1*55:01:02	DPB1	eas	0	0
DPB1*55:01:02	DPB1	eur	0	0
DPB1*55:01:02	DPB1	sas	0	0
DPB1*566:01	DPB1	afr	0	0
DPB1*566:01	DPB1	all	1.099e-6	1
DPB1*566:01	DPB1	amr	0	0
DPB1*566:01	DPB1	eas	0	0
DPB1*566:01	DPB1	eur	1.163e-6	1
DPB1*566:01	DPB1	sas	0	0
DPB1*570:01N	DPB1	afr	0	0
DPB1*570:01N	DPB1	all	1.099e-6	1
DPB1*570:01N	DPB1	amr	0	0
DPB1*570:01N	DPB1	eas	0	0
DPB1*570:01N	DPB1	eur	0	0
DPB1*570:01N	DPB1	sas	5.292e-5	1
DPB1*572:01	DPB1	afr	0	0
DPB1*572:01	DPB1	all	1.099e-6	1
DPB1*572:01	DPB1	amr	0	0
DPB1*572:01	DPB1	eas	0	0
DPB1*572:01	DPB1	eur	1.163e-6	1
DPB1*572:01	DPB1	sas	0	0
DPB1*576:01	DPB1	afr	0	0
DPB1*576:01	DPB1	all	2.199e-6	2
DPB1*576:01	DPB1	amr	0	0
DPB1*576:01	DPB1	eas	0	0
DPB1*576:01	DPB1	eur	2.327e-6	2
DPB1*576:01	DPB1	sas	0	0
DPB1*578:01	DPB1	afr	0	0
DPB1*578:01	DPB1	all	1.099e-6	1
DPB1*578:01	DPB1	amr	0	0
DPB1*578:01	DPB1	eas	0	0
DPB1*578:01	DPB1	eur	1.163e-6	1
DPB1*578:01	DPB1	sas	0	0
DPB1*57:01	DPB1	afr	5.731e-5	1
DPB1*57:01	DPB1	all	4.408e-4	401
DPB1*57:01	DPB1	amr	5.176e-4	3
DPB1*57:01	DPB1	eas	3.778e-4	2
DPB1*57:01	DPB1	eur	4.42e-4	380
DPB1*57:01	DPB1	sas	7.408e-4	14
DPB1*584:01:01	DPB1	afr	0.002063	36
DPB1*584:01:01	DPB1	all	2.737e-4	249
DPB1*584:01:01	DPB1	amr	1.725e-4	1
DPB1*584:01:01	DPB1	eas	0	0
DPB1*584:01:01	DPB1	eur	2.443e-4	210
DPB1*584:01:01	DPB1	sas	1.058e-4	2
DPB1*584:01:02	DPB1	afr	0.002063	36
DPB1*584:01:02	DPB1	all	9.124e-5	83
DPB1*584:01:02	DPB1	amr	0	0
DPB1*584:01:02	DPB1	eas	0	0
DPB1*584:01:02	DPB1	eur	5.351e-5	46
DPB1*584:01:02	DPB1	sas	5.292e-5	1
DPB1*585:01:01	DPB1	afr	0	0
DPB1*585:01:01	DPB1	all	2.199e-6	2
DPB1*585:01:01	DPB1	amr	3.451e-4	2
DPB1*585:01:01	DPB1	eas	0	0
DPB1*585:01:01	DPB1	eur	0	0
DPB1*585:01:01	DPB1	sas	0	0
DPB1*596:01	DPB1	afr	0	0
DPB1*596:01	DPB1	all	1.099e-6	1
DPB1*596:01	DPB1	amr	0	0
DPB1*596:01	DPB1	eas	0	0
DPB1*596:01	DPB1	eur	1.163e-6	1
DPB1*596:01	DPB1	sas	0	0
DPB1*599:01	DPB1	afr	5.731e-5	1
DPB1*599:01	DPB1	all	1.099e-6	1
DPB1*599:01	DPB1	amr	0	0
DPB1*599:01	DPB1	eas	0	0
DPB1*599:01	DPB1	eur	0	0
DPB1*599:01	DPB1	sas	0	0
DPB1*59:01	DPB1	afr	0	0
DPB1*59:01	DPB1	all	1.099e-5	10
DPB1*59:01	DPB1	amr	0	0
DPB1*59:01	DPB1	eas	0	0
DPB1*59:01	DPB1	eur	1.163e-5	10
DPB1*59:01	DPB1	sas	0	0
DPB1*601:01	DPB1	afr	0	0
DPB1*601:01	DPB1	all	1.099e-6	1
DPB1*601:01	DPB1	amr	0	0
DPB1*601:01	DPB1	eas	0	0
DPB1*601:01	DPB1	eur	1.163e-6	1
DPB1*601:01	DPB1	sas	0	0
DPB1*604:01	DPB1	afr	0	0
DPB1*604:01	DPB1	all	1.099e-6	1
DPB1*604:01	DPB1	amr	0	0
DPB1*604:01	DPB1	eas	0	0
DPB1*604:01	DPB1	eur	1.163e-6	1
DPB1*604:01	DPB1	sas	0	0
DPB1*607:01	DPB1	afr	0	0
DPB1*607:01	DPB1	all	1.099e-6	1
DPB1*607:01	DPB1	amr	0	0
DPB1*607:01	DPB1	eas	0	0
DPB1*607:01	DPB1	eur	1.163e-6	1
DPB1*607:01	DPB1	sas	0	0
DPB1*615:01	DPB1	afr	0	0
DPB1*615:01	DPB1	all	5.497e-6	5
DPB1*615:01	DPB1	amr	0	0
DPB1*615:01	DPB1	eas	0	0
DPB1*615:01	DPB1	eur	5.816e-6	5
DPB1*615:01	DPB1	sas	0	0
DPB1*616:01	DPB1	afr	0	0
DPB1*616:01	DPB1	all	1.099e-6	1
DPB1*616:01	DPB1	amr	0	0
DPB1*616:01	DPB1	eas	0	0
DPB1*616:01	DPB1	eur	1.163e-6	1
DPB1*616:01	DPB1	sas	0	0
DPB1*620:01	DPB1	afr	0	0
DPB1*620:01	DPB1	all	2.199e-6	2
DPB1*620:01	DPB1	amr	0	0
DPB1*620:01	DPB1	eas	0	0
DPB1*620:01	DPB1	eur	2.327e-6	2
DPB1*620:01	DPB1	sas	0	0
DPB1*63:01	DPB1	afr	5.158e-4	9
DPB1*63:01	DPB1	all	6.156e-5	56
DPB1*63:01	DPB1	amr	1.725e-4	1
DPB1*63:01	DPB1	eas	0	0
DPB1*63:01	DPB1	eur	5.351e-5	46
DPB1*63:01	DPB1	sas	0	0
DPB1*647:01	DPB1	afr	0	0
DPB1*647:01	DPB1	all	6.596e-6	6
DPB1*647:01	DPB1	amr	0	0
DPB1*647:01	DPB1	eas	0	0
DPB1*647:01	DPB1	eur	6.98e-6	6
DPB1*647:01	DPB1	sas	0	0
DPB1*648:01:01	DPB1	afr	0	0
DPB1*648:01:01	DPB1	all	2.419e-5	22
DPB1*648:01:01	DPB1	amr	0	0
DPB1*648:01:01	DPB1	eas	0	0
DPB1*648:01:01	DPB1	eur	2.443e-5	21
DPB1*648:01:01	DPB1	sas	5.292e-5	1
DPB1*64:01N	DPB1	afr	0	0
DPB1*64:01N	DPB1	all	2.419e-5	22
DPB1*64:01N	DPB1	amr	0	0
DPB1*64:01N	DPB1	eas	0	0
DPB1*64:01N	DPB1	eur	2.559e-5	22
DPB1*64:01N	DPB1	sas	0	0
DPB1*650:01	DPB1	afr	0	0
DPB1*650:01	DPB1	all	2.836e-4	258
DPB1*650:01	DPB1	amr	1.725e-4	1
DPB1*650:01	DPB1	eas	0	0
DPB1*650:01	DPB1	eur	2.92e-4	251
DPB1*650:01	DPB1	sas	2.646e-4	5
DPB1*651:01	DPB1	afr	2.292e-4	4
DPB1*651:01	DPB1	all	5.716e-4	520
DPB1*651:01	DPB1	amr	0.00138	8
DPB1*651:01	DPB1	eas	7.556e-4	4
DPB1*651:01	DPB1	eur	5.421e-4	466
DPB1*651:01	DPB1	sas	0.001852	35
DPB1*652:01	DPB1	afr	0	0
DPB1*652:01	DPB1	all	1.033e-4	94
DPB1*652:01	DPB1	amr	3.451e-4	2
DPB1*652:01	DPB1	eas	0	0
DPB1*652:01	DPB1	eur	1.047e-4	90
DPB1*652:01	DPB1	sas	1.058e-4	2
DPB1*654:01	DPB1	afr	1.719e-4	3
DPB1*654:01	DPB1	all	8.795e-6	8
DPB1*654:01	DPB1	amr	0	0
DPB1*654:01	DPB1	eas	0	0
DPB1*654:01	DPB1	eur	5.816e-6	5
DPB1*654:01	DPB1	sas	0	0
DPB1*656:01	DPB1	afr	0	0
DPB1*656:01	DPB1	all	1.099e-6	1
DPB1*656:01	DPB1	amr	0	0
DPB1*656:01	DPB1	eas	0	0
DPB1*656:01	DPB1	eur	1.163e-6	1
DPB1*656:01	DPB1	sas	0	0
DPB1*659:01	DPB1	afr	0	0
DPB1*659:01	DPB1	all	1.099e-6	1
DPB1*659:01	DPB1	amr	0	0
DPB1*659:01	DPB1	eas	0	0
DPB1*659:01	DPB1	eur	1.163e-6	1
DPB1*659:01	DPB1	sas	0	0
DPB1*65:01:01	DPB1	afr	6.304e-4	11
DPB1*65:01:01	DPB1	all	5.387e-5	49
DPB1*65:01:01	DPB1	amr	0	0
DPB1*65:01:01	DPB1	eas	0	0
DPB1*65:01:01	DPB1	eur	4.188e-5	36
DPB1*65:01:01	DPB1	sas	1.058e-4	2
DPB1*65:01:02	DPB1	afr	1.146e-4	2
DPB1*65:01:02	DPB1	all	2.199e-6	2
DPB1*65:01:02	DPB1	amr	0	0
DPB1*65:01:02	DPB1	eas	0	0
DPB1*65:01:02	DPB1	eur	0	0
DPB1*65:01:02	DPB1	sas	0	0
DPB1*660:01	DPB1	afr	0	0
DPB1*660:01	DPB1	all	2.199e-6	2
DPB1*660:01	DPB1	amr	0	0
DPB1*660:01	DPB1	eas	0	0
DPB1*660:01	DPB1	eur	1.163e-6	1
DPB1*660:01	DPB1	sas	5.292e-5	1
DPB1*662:01	DPB1	afr	0	0
DPB1*662:01	DPB1	all	6.596e-6	6
DPB1*662:01	DPB1	amr	0	0
DPB1*662:01	DPB1	eas	0	0
DPB1*662:01	DPB1	eur	6.98e-6	6
DPB1*662:01	DPB1	sas	0	0
DPB1*665:01	DPB1	afr	0.004756	83
DPB1*665:01	DPB1	all	1.121e-4	102
DPB1*665:01	DPB1	amr	0.00207	12
DPB1*665:01	DPB1	eas	0	0
DPB1*665:01	DPB1	eur	4.653e-6	4
DPB1*665:01	DPB1	sas	1.587e-4	3
DPB1*668:01:01	DPB1	afr	0	0
DPB1*668:01:01	DPB1	all	4.3970000000000004e-06	4
DPB1*668:01:01	DPB1	amr	0	0
DPB1*668:01:01	DPB1	eas	0	0
DPB1*668:01:01	DPB1	eur	0	0
DPB1*668:01:01	DPB1	sas	2.117e-4	4
DPB1*669:01	DPB1	afr	0	0
DPB1*669:01	DPB1	all	2.199e-6	2
DPB1*669:01	DPB1	amr	0	0
DPB1*669:01	DPB1	eas	0	0
DPB1*669:01	DPB1	eur	2.327e-6	2
DPB1*669:01	DPB1	sas	0	0
DPB1*66:01	DPB1	afr	5.731e-5	1
DPB1*66:01	DPB1	all	1.649e-5	15
DPB1*66:01	DPB1	amr	0	0
DPB1*66:01	DPB1	eas	0	0
DPB1*66:01	DPB1	eur	1.512e-5	13
DPB1*66:01	DPB1	sas	5.292e-5	1
DPB1*670:01	DPB1	afr	0	0
DPB1*670:01	DPB1	all	8.795e-6	8
DPB1*670:01	DPB1	amr	0	0
DPB1*670:01	DPB1	eas	0	0
DPB1*670:01	DPB1	eur	9.306e-6	8
DPB1*670:01	DPB1	sas	0	0
DPB1*671:01	DPB1	afr	0	0
DPB1*671:01	DPB1	all	5.497e-6	5
DPB1*671:01	DPB1	amr	0	0
DPB1*671:01	DPB1	eas	0	0
DPB1*671:01	DPB1	eur	5.816e-6	5
DPB1*671:01	DPB1	sas	0	0
DPB1*672:01	DPB1	afr	0	0
DPB1*672:01	DPB1	all	1.099e-6	1
DPB1*672:01	DPB1	amr	1.725e-4	1
DPB1*672:01	DPB1	eas	0	0
DPB1*672:01	DPB1	eur	0	0
DPB1*672:01	DPB1	sas	0	0
DPB1*677:01	DPB1	afr	0	0
DPB1*677:01	DPB1	all	1.099e-6	1
DPB1*677:01	DPB1	amr	0	0
DPB1*677:01	DPB1	eas	0	0
DPB1*677:01	DPB1	eur	1.163e-6	1
DPB1*677:01	DPB1	sas	0	0
DPB1*680:01	DPB1	afr	5.731e-5	1
DPB1*680:01	DPB1	all	1.099e-6	1
DPB1*680:01	DPB1	amr	0	0
DPB1*680:01	DPB1	eas	0	0
DPB1*680:01	DPB1	eur	0	0
DPB1*680:01	DPB1	sas	0	0
DPB1*682:01	DPB1	afr	0	0
DPB1*682:01	DPB1	all	1.099e-6	1
DPB1*682:01	DPB1	amr	0	0
DPB1*682:01	DPB1	eas	0	0
DPB1*682:01	DPB1	eur	1.163e-6	1
DPB1*682:01	DPB1	sas	0	0
DPB1*68:01	DPB1	afr	3.438e-4	6
DPB1*68:01	DPB1	all	1.319e-5	12
DPB1*68:01	DPB1	amr	0	0
DPB1*68:01	DPB1	eas	3.778e-4	2
DPB1*68:01	DPB1	eur	4.653e-6	4
DPB1*68:01	DPB1	sas	0	0
DPB1*69:01:01	DPB1	afr	5.158e-4	9
DPB1*69:01:01	DPB1	all	1.099e-5	10
DPB1*69:01:01	DPB1	amr	0	0
DPB1*69:01:01	DPB1	eas	0	0
DPB1*69:01:01	DPB1	eur	1.163e-6	1
DPB1*69:01:01	DPB1	sas	0	0
DPB1*700:01N	DPB1	afr	0	0
DPB1*700:01N	DPB1	all	3.298e-6	3
DPB1*700:01N	DPB1	amr	0	0
DPB1*700:01N	DPB1	eas	5.667e-4	3
DPB1*700:01N	DPB1	eur	0	0
DPB1*700:01N	DPB1	sas	0	0
DPB1*701:01	DPB1	afr	0	0
DPB1*701:01	DPB1	all	2.199e-5	20
DPB1*701:01	DPB1	amr	1.725e-4	1
DPB1*701:01	DPB1	eas	0	0
DPB1*701:01	DPB1	eur	1.978e-5	17
DPB1*701:01	DPB1	sas	1.058e-4	2
DPB1*702:01	DPB1	afr	0.001089	19
DPB1*702:01	DPB1	all	0.002958	2691
DPB1*702:01	DPB1	amr	0.003106	18
DPB1*702:01	DPB1	eas	0.002267	12
DPB1*702:01	DPB1	eur	0.002979	2561
DPB1*702:01	DPB1	sas	0.00381	72
DPB1*704:01	DPB1	afr	0	0
DPB1*704:01	DPB1	all	1.869e-5	17
DPB1*704:01	DPB1	amr	0	0
DPB1*704:01	DPB1	eas	0	0
DPB1*704:01	DPB1	eur	1.978e-5	17
DPB1*704:01	DPB1	sas	0	0
DPB1*706:01	DPB1	afr	1.719e-4	3
DPB1*706:01	DPB1	all	3.298e-6	3
DPB1*706:01	DPB1	amr	0	0
DPB1*706:01	DPB1	eas	0	0
DPB1*706:01	DPB1	eur	0	0
DPB1*706:01	DPB1	sas	0	0
DPB1*709:01	DPB1	afr	0	0
DPB1*709:01	DPB1	all	2.199e-6	2
DPB1*709:01	DPB1	amr	0	0
DPB1*709:01	DPB1	eas	0	0
DPB1*709:01	DPB1	eur	0	0
DPB1*709:01	DPB1	sas	1.058e-4	2
DPB1*716:01	DPB1	afr	5.731e-5	1
DPB1*716:01	DPB1	all	2.199e-6	2
DPB1*716:01	DPB1	amr	0	0
DPB1*716:01	DPB1	eas	0	0
DPB1*716:01	DPB1	eur	1.163e-6	1
DPB1*716:01	DPB1	sas	0	0
DPB1*717:01	DPB1	afr	5.731e-5	1
DPB1*717:01	DPB1	all	1.099e-6	1
DPB1*717:01	DPB1	amr	0	0
DPB1*717:01	DPB1	eas	0	0
DPB1*717:01	DPB1	eur	0	0
DPB1*717:01	DPB1	sas	0	0
DPB1*71:01:01	DPB1	afr	1.719e-4	3
DPB1*71:01:01	DPB1	all	4.727e-5	43
DPB1*71:01:01	DPB1	amr	0	0
DPB1*71:01:01	DPB1	eas	0	0
DPB1*71:01:01	DPB1	eur	4.42e-5	38
DPB1*71:01:01	DPB1	sas	1.058e-4	2
DPB1*721:01	DPB1	afr	0	0
DPB1*721:01	DPB1	all	2.199e-6	2
DPB1*721:01	DPB1	amr	0	0
DPB1*721:01	DPB1	eas	1.889e-4	1
DPB1*721:01	DPB1	eur	1.163e-6	1
DPB1*721:01	DPB1	sas	0	0
DPB1*724:01N	DPB1	afr	0	0
DPB1*724:01N	DPB1	all	9.894e-6	9
DPB1*724:01N	DPB1	amr	0	0
DPB1*724:01N	DPB1	eas	0	0
DPB1*724:01N	DPB1	eur	1.047e-5	9
DPB1*724:01N	DPB1	sas	0	0
DPB1*728:01	DPB1	afr	0	0
DPB1*728:01	DPB1	all	6.596e-6	6
DPB1*728:01	DPB1	amr	0	0
DPB1*728:01	DPB1	eas	0	0
DPB1*728:01	DPB1	eur	6.98e-6	6
DPB1*728:01	DPB1	sas	0	0
DPB1*729:01	DPB1	afr	0	0
DPB1*729:01	DPB1	all	1.099e-6	1
DPB1*729:01	DPB1	amr	0	0
DPB1*729:01	DPB1	eas	1.889e-4	1
DPB1*729:01	DPB1	eur	0	0
DPB1*729:01	DPB1	sas	0	0
DPB1*72:01:01	DPB1	afr	5.731e-5	1
DPB1*72:01:01	DPB1	all	2.199e-6	2
DPB1*72:01:01	DPB1	amr	0	0
DPB1*72:01:01	DPB1	eas	0	0
DPB1*72:01:01	DPB1	eur	1.163e-6	1
DPB1*72:01:01	DPB1	sas	0	0
DPB1*736:01	DPB1	afr	0	0
DPB1*736:01	DPB1	all	3.628e-5	33
DPB1*736:01	DPB1	amr	0	0
DPB1*736:01	DPB1	eas	0	0
DPB1*736:01	DPB1	eur	3.839e-5	33
DPB1*736:01	DPB1	sas	0	0
DPB1*739:01	DPB1	afr	0	0
DPB1*739:01	DPB1	all	1.099e-6	1
DPB1*739:01	DPB1	amr	0	0
DPB1*739:01	DPB1	eas	0	0
DPB1*739:01	DPB1	eur	1.163e-6	1
DPB1*739:01	DPB1	sas	0	0
DPB1*740:01	DPB1	afr	1.719e-4	3
DPB1*740:01	DPB1	all	3.298e-6	3
DPB1*740:01	DPB1	amr	0	0
DPB1*740:01	DPB1	eas	0	0
DPB1*740:01	DPB1	eur	0	0
DPB1*740:01	DPB1	sas	0	0
DPB1*744:01	DPB1	afr	5.731e-5	1
DPB1*744:01	DPB1	all	5.508e-4	501
DPB1*744:01	DPB1	amr	0.001553	9
DPB1*744:01	DPB1	eas	0.005478	29
DPB1*744:01	DPB1	eur	5.305e-4	456
DPB1*744:01	DPB1	sas	2.646e-4	5
DPB1*745:01	DPB1	afr	5.731e-4	10
DPB1*745:01	DPB1	all	1.099e-5	10
DPB1*745:01	DPB1	amr	0	0
DPB1*745:01	DPB1	eas	0	0
DPB1*745:01	DPB1	eur	0	0
DPB1*745:01	DPB1	sas	0	0
DPB1*750:01	DPB1	afr	0	0
DPB1*750:01	DPB1	all	1.099e-6	1
DPB1*750:01	DPB1	amr	0	0
DPB1*750:01	DPB1	eas	0	0
DPB1*750:01	DPB1	eur	1.163e-6	1
DPB1*750:01	DPB1	sas	0	0
DPB1*754:01N	DPB1	afr	0	0
DPB1*754:01N	DPB1	all	8.795e-6	8
DPB1*754:01N	DPB1	amr	0	0
DPB1*754:01N	DPB1	eas	0	0
DPB1*754:01N	DPB1	eur	9.306e-6	8
DPB1*754:01N	DPB1	sas	0	0
DPB1*757:01	DPB1	afr	0	0
DPB1*757:01	DPB1	all	1.099e-6	1
DPB1*757:01	DPB1	amr	0	0
DPB1*757:01	DPB1	eas	0	0
DPB1*757:01	DPB1	eur	1.163e-6	1
DPB1*757:01	DPB1	sas	0	0
DPB1*761:01	DPB1	afr	0	0
DPB1*761:01	DPB1	all	2.199e-6	2
DPB1*761:01	DPB1	amr	0	0
DPB1*761:01	DPB1	eas	0	0
DPB1*761:01	DPB1	eur	2.327e-6	2
DPB1*761:01	DPB1	sas	0	0
DPB1*762:01	DPB1	afr	6.877e-4	12
DPB1*762:01	DPB1	all	1.979e-5	18
DPB1*762:01	DPB1	amr	6.901e-4	4
DPB1*762:01	DPB1	eas	0	0
DPB1*762:01	DPB1	eur	2.327e-6	2
DPB1*762:01	DPB1	sas	0	0
DPB1*763:01	DPB1	afr	0	0
DPB1*763:01	DPB1	all	3.298e-6	3
DPB1*763:01	DPB1	amr	3.451e-4	2
DPB1*763:01	DPB1	eas	0	0
DPB1*763:01	DPB1	eur	0	0
DPB1*763:01	DPB1	sas	0	0
DPB1*765:01	DPB1	afr	0	0
DPB1*765:01	DPB1	all	1.099e-6	1
DPB1*765:01	DPB1	amr	0	0
DPB1*765:01	DPB1	eas	0	0
DPB1*765:01	DPB1	eur	1.163e-6	1
DPB1*765:01	DPB1	sas	0	0
DPB1*767:01	DPB1	afr	0	0
DPB1*767:01	DPB1	all	4.3970000000000004e-06	4
DPB1*767:01	DPB1	amr	0	0
DPB1*767:01	DPB1	eas	0	0
DPB1*767:01	DPB1	eur	4.653e-6	4
DPB1*767:01	DPB1	sas	0	0
DPB1*76:01	DPB1	afr	0	0
DPB1*76:01	DPB1	all	1.099e-6	1
DPB1*76:01	DPB1	amr	0	0
DPB1*76:01	DPB1	eas	0	0
DPB1*76:01	DPB1	eur	1.163e-6	1
DPB1*76:01	DPB1	sas	0	0
DPB1*77:01	DPB1	afr	0	0
DPB1*77:01	DPB1	all	3.298e-6	3
DPB1*77:01	DPB1	amr	0	0
DPB1*77:01	DPB1	eas	0	0
DPB1*77:01	DPB1	eur	3.49e-6	3
DPB1*77:01	DPB1	sas	0	0
DPB1*781:01	DPB1	afr	0	0
DPB1*781:01	DPB1	all	1.099e-6	1
DPB1*781:01	DPB1	amr	0	0
DPB1*781:01	DPB1	eas	0	0
DPB1*781:01	DPB1	eur	1.163e-6	1
DPB1*781:01	DPB1	sas	0	0
DPB1*782:01	DPB1	afr	0	0
DPB1*782:01	DPB1	all	2.199e-6	2
DPB1*782:01	DPB1	amr	0	0
DPB1*782:01	DPB1	eas	0	0
DPB1*782:01	DPB1	eur	2.327e-6	2
DPB1*782:01	DPB1	sas	0	0
DPB1*784:01	DPB1	afr	0	0
DPB1*784:01	DPB1	all	2.199e-6	2
DPB1*784:01	DPB1	amr	0	0
DPB1*784:01	DPB1	eas	0	0
DPB1*784:01	DPB1	eur	2.327e-6	2
DPB1*784:01	DPB1	sas	0	0
DPB1*785:01	DPB1	afr	0	0
DPB1*785:01	DPB1	all	1.209e-5	11
DPB1*785:01	DPB1	amr	0	0
DPB1*785:01	DPB1	eas	0	0
DPB1*785:01	DPB1	eur	1.28e-5	11
DPB1*785:01	DPB1	sas	0	0
DPB1*786:01:01N	DPB1	afr	0	0
DPB1*786:01:01N	DPB1	all	2.199e-6	2
DPB1*786:01:01N	DPB1	amr	3.451e-4	2
DPB1*786:01:01N	DPB1	eas	0	0
DPB1*786:01:01N	DPB1	eur	0	0
DPB1*786:01:01N	DPB1	sas	0	0
DPB1*786:01:02N	DPB1	afr	0	0
DPB1*786:01:02N	DPB1	all	1.099e-6	1
DPB1*786:01:02N	DPB1	amr	0	0
DPB1*786:01:02N	DPB1	eas	0	0
DPB1*786:01:02N	DPB1	eur	1.163e-6	1
DPB1*786:01:02N	DPB1	sas	0	0
DPB1*789:01	DPB1	afr	5.731e-5	1
DPB1*789:01	DPB1	all	1.099e-6	1
DPB1*789:01	DPB1	amr	0	0
DPB1*789:01	DPB1	eas	0	0
DPB1*789:01	DPB1	eur	0	0
DPB1*789:01	DPB1	sas	0	0
DPB1*78:01	DPB1	afr	0	0
DPB1*78:01	DPB1	all	3.518e-5	32
DPB1*78:01	DPB1	amr	0	0
DPB1*78:01	DPB1	eas	0	0
DPB1*78:01	DPB1	eur	2.21e-5	19
DPB1*78:01	DPB1	sas	6.879e-4	13
DPB1*790:01	DPB1	afr	0	0
DPB1*790:01	DPB1	all	5.936e-5	54
DPB1*790:01	DPB1	amr	3.451e-4	2
DPB1*790:01	DPB1	eas	3.778e-4	2
DPB1*790:01	DPB1	eur	5.7e-5	49
DPB1*790:01	DPB1	sas	5.292e-5	1
DPB1*791:01	DPB1	afr	0	0
DPB1*791:01	DPB1	all	3.298e-6	3
DPB1*791:01	DPB1	amr	0	0
DPB1*791:01	DPB1	eas	0	0
DPB1*791:01	DPB1	eur	3.49e-6	3
DPB1*791:01	DPB1	sas	0	0
DPB1*79:01	DPB1	afr	5.731e-5	1
DPB1*79:01	DPB1	all	6.596e-6	6
DPB1*79:01	DPB1	amr	0	0
DPB1*79:01	DPB1	eas	0	0
DPB1*79:01	DPB1	eur	5.816e-6	5
DPB1*79:01	DPB1	sas	0	0
DPB1*804:01	DPB1	afr	0	0
DPB1*804:01	DPB1	all	1.429e-5	13
DPB1*804:01	DPB1	amr	0	0
DPB1*804:01	DPB1	eas	0	0
DPB1*804:01	DPB1	eur	1.512e-5	13
DPB1*804:01	DPB1	sas	0	0
DPB1*809:01	DPB1	afr	0	0
DPB1*809:01	DPB1	all	1.099e-6	1
DPB1*809:01	DPB1	amr	0	0
DPB1*809:01	DPB1	eas	0	0
DPB1*809:01	DPB1	eur	1.163e-6	1
DPB1*809:01	DPB1	sas	0	0
DPB1*80:01	DPB1	afr	0	0
DPB1*80:01	DPB1	all	7.695e-6	7
DPB1*80:01	DPB1	amr	0	0
DPB1*80:01	DPB1	eas	0	0
DPB1*80:01	DPB1	eur	8.143e-6	7
DPB1*80:01	DPB1	sas	0	0
DPB1*810:01	DPB1	afr	0	0
DPB1*810:01	DPB1	all	1.099e-6	1
DPB1*810:01	DPB1	amr	0	0
DPB1*810:01	DPB1	eas	0	0
DPB1*810:01	DPB1	eur	1.163e-6	1
DPB1*810:01	DPB1	sas	0	0
DPB1*813:01	DPB1	afr	0	0
DPB1*813:01	DPB1	all	4.3970000000000004e-06	4
DPB1*813:01	DPB1	amr	0	0
DPB1*813:01	DPB1	eas	0	0
DPB1*813:01	DPB1	eur	4.653e-6	4
DPB1*813:01	DPB1	sas	0	0
DPB1*817:01	DPB1	afr	0	0
DPB1*817:01	DPB1	all	1.099e-6	1
DPB1*817:01	DPB1	amr	0	0
DPB1*817:01	DPB1	eas	0	0
DPB1*817:01	DPB1	eur	0	0
DPB1*817:01	DPB1	sas	5.292e-5	1
DPB1*818:01	DPB1	afr	0	0
DPB1*818:01	DPB1	all	1.099e-6	1
DPB1*818:01	DPB1	amr	0	0
DPB1*818:01	DPB1	eas	0	0
DPB1*818:01	DPB1	eur	1.163e-6	1
DPB1*818:01	DPB1	sas	0	0
DPB1*81:01:01	DPB1	afr	1.146e-4	2
DPB1*81:01:01	DPB1	all	6.046e-5	55
DPB1*81:01:01	DPB1	amr	1.725e-4	1
DPB1*81:01:01	DPB1	eas	0	0
DPB1*81:01:01	DPB1	eur	5.584e-5	48
DPB1*81:01:01	DPB1	sas	2.117e-4	4
DPB1*826:01	DPB1	afr	0	0
DPB1*826:01	DPB1	all	2.199e-6	2
DPB1*826:01	DPB1	amr	0	0
DPB1*826:01	DPB1	eas	0	0
DPB1*826:01	DPB1	eur	2.327e-6	2
DPB1*826:01	DPB1	sas	0	0
DPB1*829:01	DPB1	afr	0	0
DPB1*829:01	DPB1	all	1.209e-5	11
DPB1*829:01	DPB1	amr	0	0
DPB1*829:01	DPB1	eas	0	0
DPB1*829:01	DPB1	eur	1.28e-5	11
DPB1*829:01	DPB1	sas	0	0
DPB1*82:01	DPB1	afr	0	0
DPB1*82:01	DPB1	all	1.099e-6	1
DPB1*82:01	DPB1	amr	0	0
DPB1*82:01	DPB1	eas	0	0
DPB1*82:01	DPB1	eur	1.163e-6	1
DPB1*82:01	DPB1	sas	0	0
DPB1*834:01	DPB1	afr	1.719e-4	3
DPB1*834:01	DPB1	all	1.682e-4	153
DPB1*834:01	DPB1	amr	6.901e-4	4
DPB1*834:01	DPB1	eas	5.667e-4	3
DPB1*834:01	DPB1	eur	1.489e-4	128
DPB1*834:01	DPB1	sas	7.408e-4	14
DPB1*835:01:01	DPB1	afr	0.001547	27
DPB1*835:01:01	DPB1	all	3.848e-4	350
DPB1*835:01:01	DPB1	amr	5.176e-4	3
DPB1*835:01:01	DPB1	eas	0	0
DPB1*835:01:01	DPB1	eur	3.722e-4	320
DPB1*835:01:01	DPB1	sas	0	0
DPB1*83:01	DPB1	afr	0	0
DPB1*83:01	DPB1	all	2.199e-6	2
DPB1*83:01	DPB1	amr	0	0
DPB1*83:01	DPB1	eas	0	0
DPB1*83:01	DPB1	eur	1.163e-6	1
DPB1*83:01	DPB1	sas	5.292e-5	1
DPB1*843:01	DPB1	afr	0	0
DPB1*843:01	DPB1	all	1.099e-6	1
DPB1*843:01	DPB1	amr	0	0
DPB1*843:01	DPB1	eas	0	0
DPB1*843:01	DPB1	eur	1.163e-6	1
DPB1*843:01	DPB1	sas	0	0
DPB1*848:01	DPB1	afr	0	0
DPB1*848:01	DPB1	all	1.099e-6	1
DPB1*848:01	DPB1	amr	0	0
DPB1*848:01	DPB1	eas	1.889e-4	1
DPB1*848:01	DPB1	eur	0	0
DPB1*848:01	DPB1	sas	0	0
DPB1*849:01	DPB1	afr	3.438e-4	6
DPB1*849:01	DPB1	all	1.616e-4	147
DPB1*849:01	DPB1	amr	1.725e-4	1
DPB1*849:01	DPB1	eas	0	0
DPB1*849:01	DPB1	eur	5.816e-5	50
DPB1*849:01	DPB1	sas	0.004762	90
DPB1*854:01	DPB1	afr	0	0
DPB1*854:01	DPB1	all	9.124e-5	83
DPB1*854:01	DPB1	amr	5.176e-4	3
DPB1*854:01	DPB1	eas	0	0
DPB1*854:01	DPB1	eur	8.725e-5	75
DPB1*854:01	DPB1	sas	2.117e-4	4
DPB1*855:01	DPB1	afr	0	0
DPB1*855:01	DPB1	all	4.3970000000000004e-06	4
DPB1*855:01	DPB1	amr	1.725e-4	1
DPB1*855:01	DPB1	eas	0	0
DPB1*855:01	DPB1	eur	3.49e-6	3
DPB1*855:01	DPB1	sas	0	0
DPB1*85:01:01	DPB1	afr	0.01713	299
DPB1*85:01:01	DPB1	all	3.518e-4	320
DPB1*85:01:01	DPB1	amr	0.00138	8
DPB1*85:01:01	DPB1	eas	0	0
DPB1*85:01:01	DPB1	eur	1.396e-5	12
DPB1*85:01:01	DPB1	sas	5.292e-5	1
DPB1*868:01N	DPB1	afr	0	0
DPB1*868:01N	DPB1	all	3.298e-6	3
DPB1*868:01N	DPB1	amr	0	0
DPB1*868:01N	DPB1	eas	0	0
DPB1*868:01N	DPB1	eur	3.49e-6	3
DPB1*868:01N	DPB1	sas	0	0
DPB1*87:01	DPB1	afr	0	0
DPB1*87:01	DPB1	all	5.497e-6	5
DPB1*87:01	DPB1	amr	0	0
DPB1*87:01	DPB1	eas	0	0
DPB1*87:01	DPB1	eur	5.816e-6	5
DPB1*87:01	DPB1	sas	0	0
DPB1*882:01	DPB1	afr	0	0
DPB1*882:01	DPB1	all	1.099e-6	1
DPB1*882:01	DPB1	amr	0	0
DPB1*882:01	DPB1	eas	0	0
DPB1*882:01	DPB1	eur	1.163e-6	1
DPB1*882:01	DPB1	sas	0	0
DPB1*88:01	DPB1	afr	0	0
DPB1*88:01	DPB1	all	9.894e-6	9
DPB1*88:01	DPB1	amr	0	0
DPB1*88:01	DPB1	eas	0	0
DPB1*88:01	DPB1	eur	9.306e-6	8
DPB1*88:01	DPB1	sas	5.292e-5	1
DPB1*892:01	DPB1	afr	0	0
DPB1*892:01	DPB1	all	3.298e-6	3
DPB1*892:01	DPB1	amr	0	0
DPB1*892:01	DPB1	eas	0	0
DPB1*892:01	DPB1	eur	1.163e-6	1
DPB1*892:01	DPB1	sas	1.058e-4	2
DPB1*896:01	DPB1	afr	5.731e-5	1
DPB1*896:01	DPB1	all	2.583e-4	235
DPB1*896:01	DPB1	amr	3.451e-4	2
DPB1*896:01	DPB1	eas	0	0
DPB1*896:01	DPB1	eur	2.641e-4	227
DPB1*896:01	DPB1	sas	1.587e-4	3
DPB1*897:01	DPB1	afr	1.719e-4	3
DPB1*897:01	DPB1	all	3.298e-6	3
DPB1*897:01	DPB1	amr	0	0
DPB1*897:01	DPB1	eas	0	0
DPB1*897:01	DPB1	eur	0	0
DPB1*897:01	DPB1	sas	0	0
DPB1*898:01	DPB1	afr	0	0
DPB1*898:01	DPB1	all	1.099e-6	1
DPB1*898:01	DPB1	amr	0	0
DPB1*898:01	DPB1	eas	1.889e-4	1
DPB1*898:01	DPB1	eur	0	0
DPB1*898:01	DPB1	sas	0	0
DPB1*899:01	DPB1	afr	0	0
DPB1*899:01	DPB1	all	2.99e-4	272
DPB1*899:01	DPB1	amr	1.725e-4	1
DPB1*899:01	DPB1	eas	5.667e-4	3
DPB1*899:01	DPB1	eur	2.559e-4	220
DPB1*899:01	DPB1	sas	0.002434	46
DPB1*89:01	DPB1	afr	0	0
DPB1*89:01	DPB1	all	1.099e-6	1
DPB1*89:01	DPB1	amr	0	0
DPB1*89:01	DPB1	eas	0	0
DPB1*89:01	DPB1	eur	1.163e-6	1
DPB1*89:01	DPB1	sas	0	0
DPB1*900:01	DPB1	afr	6.304e-4	11
DPB1*900:01	DPB1	all	1.209e-5	11
DPB1*900:01	DPB1	amr	0	0
DPB1*900:01	DPB1	eas	0	0
DPB1*900:01	DPB1	eur	0	0
DPB1*900:01	DPB1	sas	0	0
DPB1*901:01	DPB1	afr	3.438e-4	6
DPB1*901:01	DPB1	all	6.596e-6	6
DPB1*901:01	DPB1	amr	0	0
DPB1*901:01	DPB1	eas	0	0
DPB1*901:01	DPB1	eur	0	0
DPB1*901:01	DPB1	sas	0	0
DPB1*902:01	DPB1	afr	5.731e-5	1
DPB1*902:01	DPB1	all	7.453e-4	678
DPB1*902:01	DPB1	amr	1.725e-4	1
DPB1*902:01	DPB1	eas	0	0
DPB1*902:01	DPB1	eur	7.689e-4	661
DPB1*902:01	DPB1	sas	6.879e-4	13
DPB1*905:01	DPB1	afr	0	0
DPB1*905:01	DPB1	all	2.484e-4	226
DPB1*905:01	DPB1	amr	3.451e-4	2
DPB1*905:01	DPB1	eas	0	0
DPB1*905:01	DPB1	eur	2.606e-4	224
DPB1*905:01	DPB1	sas	0	0
DPB1*906:01	DPB1	afr	0	0
DPB1*906:01	DPB1	all	1.297e-4	118
DPB1*906:01	DPB1	amr	3.451e-4	2
DPB1*906:01	DPB1	eas	0	0
DPB1*906:01	DPB1	eur	1.349e-4	116
DPB1*906:01	DPB1	sas	0	0
DPB1*907:01:01	DPB1	afr	1.146e-4	2
DPB1*907:01:01	DPB1	all	1.275e-4	116
DPB1*907:01:01	DPB1	amr	0	0
DPB1*907:01:01	DPB1	eas	0	0
DPB1*907:01:01	DPB1	eur	1.314e-4	113
DPB1*907:01:01	DPB1	sas	0	0
DPB1*907:01:02	DPB1	afr	7.45e-4	13
DPB1*907:01:02	DPB1	all	0.001156	1052
DPB1*907:01:02	DPB1	amr	6.901e-4	4
DPB1*907:01:02	DPB1	eas	0	0
DPB1*907:01:02	DPB1	eur	0.001202	1033
DPB1*907:01:02	DPB1	sas	5.292e-5	1
DPB1*909:01	DPB1	afr	0	0
DPB1*909:01	DPB1	all	6.596e-6	6
DPB1*909:01	DPB1	amr	0	0
DPB1*909:01	DPB1	eas	0	0
DPB1*909:01	DPB1	eur	2.327e-6	2
DPB1*909:01	DPB1	sas	2.117e-4	4
DPB1*90:01:01	DPB1	afr	9.169e-4	16
DPB1*90:01:01	DPB1	all	0.001001	911
DPB1*90:01:01	DPB1	amr	3.451e-4	2
DPB1*90:01:01	DPB1	eas	1.889e-4	1
DPB1*90:01:01	DPB1	eur	0.001029	885
DPB1*90:01:01	DPB1	sas	1.058e-4	2
DPB1*910:01	DPB1	afr	5.731e-5	1
DPB1*910:01	DPB1	all	9.454e-5	86
DPB1*910:01	DPB1	amr	1.725e-4	1
DPB1*910:01	DPB1	eas	0	0
DPB1*910:01	DPB1	eur	9.539e-5	82
DPB1*910:01	DPB1	sas	1.058e-4	2
DPB1*914:01	DPB1	afr	0	0
DPB1*914:01	DPB1	all	8.465e-4	770
DPB1*914:01	DPB1	amr	3.451e-4	2
DPB1*914:01	DPB1	eas	0	0
DPB1*914:01	DPB1	eur	8.922e-4	767
DPB1*914:01	DPB1	sas	0	0
DPB1*918:01	DPB1	afr	1.719e-4	3
DPB1*918:01	DPB1	all	4.3970000000000004e-06	4
DPB1*918:01	DPB1	amr	1.725e-4	1
DPB1*918:01	DPB1	eas	0	0
DPB1*918:01	DPB1	eur	0	0
DPB1*918:01	DPB1	sas	0	0
DPB1*91:01:01	DPB1	afr	0	0
DPB1*91:01:01	DPB1	all	2.199e-6	2
DPB1*91:01:01	DPB1	amr	0	0
DPB1*91:01:01	DPB1	eas	0	0
DPB1*91:01:01	DPB1	eur	2.327e-6	2
DPB1*91:01:01	DPB1	sas	0	0
DPB1*922:01	DPB1	afr	0	0
DPB1*922:01	DPB1	all	1.099e-6	1
DPB1*922:01	DPB1	amr	0	0
DPB1*922:01	DPB1	eas	0	0
DPB1*922:01	DPB1	eur	1.163e-6	1
DPB1*922:01	DPB1	sas	0	0
DPB1*92:01	DPB1	afr	0	0
DPB1*92:01	DPB1	all	2.309e-5	21
DPB1*92:01	DPB1	amr	0	0
DPB1*92:01	DPB1	eas	0	0
DPB1*92:01	DPB1	eur	2.443e-5	21
DPB1*92:01	DPB1	sas	0	0
DPB1*932:01	DPB1	afr	0	0
DPB1*932:01	DPB1	all	2.199e-6	2
DPB1*932:01	DPB1	amr	0	0
DPB1*932:01	DPB1	eas	0	0
DPB1*932:01	DPB1	eur	2.327e-6	2
DPB1*932:01	DPB1	sas	0	0
DPB1*937:01	DPB1	afr	0	0
DPB1*937:01	DPB1	all	2.375e-4	216
DPB1*937:01	DPB1	amr	1.725e-4	1
DPB1*937:01	DPB1	eas	0	0
DPB1*937:01	DPB1	eur	2.501e-4	215
DPB1*937:01	DPB1	sas	0	0
DPB1*939:01	DPB1	afr	0	0
DPB1*939:01	DPB1	all	1.099e-5	10
DPB1*939:01	DPB1	amr	0	0
DPB1*939:01	DPB1	eas	0	0
DPB1*939:01	DPB1	eur	1.163e-5	10
DPB1*939:01	DPB1	sas	0	0
DPB1*93:01	DPB1	afr	0	0
DPB1*93:01	DPB1	all	1.319e-5	12
DPB1*93:01	DPB1	amr	1.725e-4	1
DPB1*93:01	DPB1	eas	1.889e-4	1
DPB1*93:01	DPB1	eur	6.98e-6	6
DPB1*93:01	DPB1	sas	2.117e-4	4
DPB1*940:01	DPB1	afr	0	0
DPB1*940:01	DPB1	all	2.012e-4	183
DPB1*940:01	DPB1	amr	0	0
DPB1*940:01	DPB1	eas	0	0
DPB1*940:01	DPB1	eur	2.071e-4	178
DPB1*940:01	DPB1	sas	2.117e-4	4
DPB1*942:01	DPB1	afr	5.731e-4	10
DPB1*942:01	DPB1	all	1.319e-5	12
DPB1*942:01	DPB1	amr	1.725e-4	1
DPB1*942:01	DPB1	eas	0	0
DPB1*942:01	DPB1	eur	1.163e-6	1
DPB1*942:01	DPB1	sas	0	0
DPB1*943:01	DPB1	afr	0	0
DPB1*943:01	DPB1	all	2.199e-6	2
DPB1*943:01	DPB1	amr	0	0
DPB1*943:01	DPB1	eas	0	0
DPB1*943:01	DPB1	eur	1.163e-6	1
DPB1*943:01	DPB1	sas	5.292e-5	1
DPB1*944:01	DPB1	afr	0	0
DPB1*944:01	DPB1	all	1.539e-5	14
DPB1*944:01	DPB1	amr	0	0
DPB1*944:01	DPB1	eas	0	0
DPB1*944:01	DPB1	eur	1.629e-5	14
DPB1*944:01	DPB1	sas	0	0
DPB1*946:01	DPB1	afr	0	0
DPB1*946:01	DPB1	all	7.695e-6	7
DPB1*946:01	DPB1	amr	0	0
DPB1*946:01	DPB1	eas	0	0
DPB1*946:01	DPB1	eur	8.143e-6	7
DPB1*946:01	DPB1	sas	0	0
DPB1*947:01	DPB1	afr	0	0
DPB1*947:01	DPB1	all	1.099e-6	1
DPB1*947:01	DPB1	amr	0	0
DPB1*947:01	DPB1	eas	0	0
DPB1*947:01	DPB1	eur	1.163e-6	1
DPB1*947:01	DPB1	sas	0	0
DPB1*948:01	DPB1	afr	0	0
DPB1*948:01	DPB1	all	4.3970000000000004e-06	4
DPB1*948:01	DPB1	amr	0	0
DPB1*948:01	DPB1	eas	0	0
DPB1*948:01	DPB1	eur	4.653e-6	4
DPB1*948:01	DPB1	sas	0	0
DPB1*954:01	DPB1	afr	0	0
DPB1*954:01	DPB1	all	3.298e-6	3
DPB1*954:01	DPB1	amr	0	0
DPB1*954:01	DPB1	eas	0	0
DPB1*954:01	DPB1	eur	3.49e-6	3
DPB1*954:01	DPB1	sas	0	0
DPB1*966:01	DPB1	afr	0	0
DPB1*966:01	DPB1	all	1.099e-6	1
DPB1*966:01	DPB1	amr	0	0
DPB1*966:01	DPB1	eas	0	0
DPB1*966:01	DPB1	eur	1.163e-6	1
DPB1*966:01	DPB1	sas	0	0
DPB1*968:01	DPB1	afr	0	0
DPB1*968:01	DPB1	all	2.419e-5	22
DPB1*968:01	DPB1	amr	1.725e-4	1
DPB1*968:01	DPB1	eas	0	0
DPB1*968:01	DPB1	eur	2.443e-5	21
DPB1*968:01	DPB1	sas	0	0
DPB1*975:01	DPB1	afr	0	0
DPB1*975:01	DPB1	all	1.099e-6	1
DPB1*975:01	DPB1	amr	0	0
DPB1*975:01	DPB1	eas	0	0
DPB1*975:01	DPB1	eur	1.163e-6	1
DPB1*975:01	DPB1	sas	0	0
DPB1*976:01	DPB1	afr	0	0
DPB1*976:01	DPB1	all	6.596e-6	6
DPB1*976:01	DPB1	amr	0	0
DPB1*976:01	DPB1	eas	0	0
DPB1*976:01	DPB1	eur	6.98e-6	6
DPB1*976:01	DPB1	sas	0	0
DPB1*978:01	DPB1	afr	0	0
DPB1*978:01	DPB1	all	1.539e-5	14
DPB1*978:01	DPB1	amr	0	0
DPB1*978:01	DPB1	eas	0	0
DPB1*978:01	DPB1	eur	1.629e-5	14
DPB1*978:01	DPB1	sas	0	0
DPB1*979:01	DPB1	afr	0	0
DPB1*979:01	DPB1	all	1.099e-6	1
DPB1*979:01	DPB1	amr	0	0
DPB1*979:01	DPB1	eas	0	0
DPB1*979:01	DPB1	eur	1.163e-6	1
DPB1*979:01	DPB1	sas	0	0
DPB1*983:01	DPB1	afr	0	0
DPB1*983:01	DPB1	all	1.099e-6	1
DPB1*983:01	DPB1	amr	0	0
DPB1*983:01	DPB1	eas	0	0
DPB1*983:01	DPB1	eur	1.163e-6	1
DPB1*983:01	DPB1	sas	0	0
DPB1*987:01	DPB1	afr	0	0
DPB1*987:01	DPB1	all	2.199e-6	2
DPB1*987:01	DPB1	amr	0	0
DPB1*987:01	DPB1	eas	0	0
DPB1*987:01	DPB1	eur	2.327e-6	2
DPB1*987:01	DPB1	sas	0	0
DPB1*989:01	DPB1	afr	0	0
DPB1*989:01	DPB1	all	3.298e-6	3
DPB1*989:01	DPB1	amr	0	0
DPB1*989:01	DPB1	eas	0	0
DPB1*989:01	DPB1	eur	3.49e-6	3
DPB1*989:01	DPB1	sas	0	0
DPB1*996:01	DPB1	afr	0	0
DPB1*996:01	DPB1	all	9.014e-5	82
DPB1*996:01	DPB1	amr	3.451e-4	2
DPB1*996:01	DPB1	eas	1.889e-4	1
DPB1*996:01	DPB1	eur	8.608e-5	74
DPB1*996:01	DPB1	sas	2.646e-4	5
DPB1*998:01	DPB1	afr	0	0
DPB1*998:01	DPB1	all	1.099e-6	1
DPB1*998:01	DPB1	amr	0	0
DPB1*998:01	DPB1	eas	0	0
DPB1*998:01	DPB1	eur	1.163e-6	1
DPB1*998:01	DPB1	sas	0	0
DPB1*999:01	DPB1	afr	5.731e-5	1
DPB1*999:01	DPB1	all	1.099e-6	1
DPB1*999:01	DPB1	amr	0	0
DPB1*999:01	DPB1	eas	0	0
DPB1*999:01	DPB1	eur	0	0
DPB1*999:01	DPB1	sas	0	0
DPB1*99:01	DPB1	afr	0	0
DPB1*99:01	DPB1	all	6.596e-6	6
DPB1*99:01	DPB1	amr	0	0
DPB1*99:01	DPB1	eas	0	0
DPB1*99:01	DPB1	eur	5.816e-6	5
DPB1*99:01	DPB1	sas	5.292e-5	1
DQA1*01:01:01	DQA1	afr	0.02074	362
DQA1*01:01:01	DQA1	all	0.1011	91944
DQA1*01:01:01	DQA1	amr	0.04486	260
DQA1*01:01:01	DQA1	eas	0.05893	312
DQA1*01:01:01	DQA1	eur	0.1048	90112
DQA1*01:01:01	DQA1	sas	0.03429	648
DQA1*01:01:02	DQA1	afr	0.05049	881
DQA1*01:01:02	DQA1	all	0.009333	8490
DQA1*01:01:02	DQA1	amr	0.03157	183
DQA1*01:01:02	DQA1	eas	0.0017	9
DQA1*01:01:02	DQA1	eur	0.008536	7338
DQA1*01:01:02	DQA1	sas	0.003175	60
DQA1*01:01:03	DQA1	afr	0	0
DQA1*01:01:03	DQA1	all	1.099e-6	1
DQA1*01:01:03	DQA1	amr	0	0
DQA1*01:01:03	DQA1	eas	0	0
DQA1*01:01:03	DQA1	eur	1.163e-6	1
DQA1*01:01:03	DQA1	sas	0	0
DQA1*01:01:04	DQA1	afr	0	0
DQA1*01:01:04	DQA1	all	7.036e-5	64
DQA1*01:01:04	DQA1	amr	0	0
DQA1*01:01:04	DQA1	eas	0	0
DQA1*01:01:04	DQA1	eur	7.329e-5	63
DQA1*01:01:04	DQA1	sas	5.292e-5	1
DQA1*01:01:05	DQA1	afr	0	0
DQA1*01:01:05	DQA1	all	3.848e-5	35
DQA1*01:01:05	DQA1	amr	0	0
DQA1*01:01:05	DQA1	eas	0	0
DQA1*01:01:05	DQA1	eur	4.071e-5	35
DQA1*01:01:05	DQA1	sas	0	0
DQA1*01:01:07	DQA1	afr	1.146e-4	2
DQA1*01:01:07	DQA1	all	4.3970000000000004e-06	4
DQA1*01:01:07	DQA1	amr	1.725e-4	1
DQA1*01:01:07	DQA1	eas	0	0
DQA1*01:01:07	DQA1	eur	1.163e-6	1
DQA1*01:01:07	DQA1	sas	0	0
DQA1*01:01:10	DQA1	afr	0	0
DQA1*01:01:10	DQA1	all	1.319e-5	12
DQA1*01:01:10	DQA1	amr	1.725e-4	1
DQA1*01:01:10	DQA1	eas	0	0
DQA1*01:01:10	DQA1	eur	1.28e-5	11
DQA1*01:01:10	DQA1	sas	0	0
DQA1*01:01:11	DQA1	afr	0	0
DQA1*01:01:11	DQA1	all	8.795e-6	8
DQA1*01:01:11	DQA1	amr	0	0
DQA1*01:01:11	DQA1	eas	0	0
DQA1*01:01:11	DQA1	eur	8.143e-6	7
DQA1*01:01:11	DQA1	sas	5.292e-5	1
DQA1*01:02:01	DQA1	afr	0.273	4764
DQA1*01:02:01	DQA1	all	0.1672	152136
DQA1*01:02:01	DQA1	amr	0.1244	721
DQA1*01:02:01	DQA1	eas	0.1396	739
DQA1*01:02:01	DQA1	eur	0.1671	143646
DQA1*01:02:01	DQA1	sas	0.09721	1837
DQA1*01:02:02	DQA1	afr	0.04413	770
DQA1*01:02:02	DQA1	all	0.04159	37828
DQA1*01:02:02	DQA1	amr	0.04814	279
DQA1*01:02:02	DQA1	eas	0.08557	453
DQA1*01:02:02	DQA1	eur	0.04165	35802
DQA1*01:02:02	DQA1	sas	0.02185	413
DQA1*01:02:03	DQA1	afr	0	0
DQA1*01:02:03	DQA1	all	6.596e-6	6
DQA1*01:02:03	DQA1	amr	0	0
DQA1*01:02:03	DQA1	eas	0	0
DQA1*01:02:03	DQA1	eur	5.816e-6	5
DQA1*01:02:03	DQA1	sas	5.292e-5	1
DQA1*01:02:04	DQA1	afr	4.011e-4	7
DQA1*01:02:04	DQA1	all	0.001424	1295
DQA1*01:02:04	DQA1	amr	0.001898	11
DQA1*01:02:04	DQA1	eas	0.001322	7
DQA1*01:02:04	DQA1	eur	0.001456	1252
DQA1*01:02:04	DQA1	sas	7.937e-4	15
DQA1*01:02:05	DQA1	afr	0	0
DQA1*01:02:05	DQA1	all	4.3970000000000004e-06	4
DQA1*01:02:05	DQA1	amr	0	0
DQA1*01:02:05	DQA1	eas	0	0
DQA1*01:02:05	DQA1	eur	4.653e-6	4
DQA1*01:02:05	DQA1	sas	0	0
DQA1*01:02:06	DQA1	afr	3.438e-4	6
DQA1*01:02:06	DQA1	all	6.596e-6	6
DQA1*01:02:06	DQA1	amr	0	0
DQA1*01:02:06	DQA1	eas	0	0
DQA1*01:02:06	DQA1	eur	0	0
DQA1*01:02:06	DQA1	sas	0	0
DQA1*01:02:07	DQA1	afr	0	0
DQA1*01:02:07	DQA1	all	3.298e-6	3
DQA1*01:02:07	DQA1	amr	0	0
DQA1*01:02:07	DQA1	eas	0	0
DQA1*01:02:07	DQA1	eur	2.327e-6	2
DQA1*01:02:07	DQA1	sas	5.292e-5	1
DQA1*01:02:08	DQA1	afr	0	0
DQA1*01:02:08	DQA1	all	3.298e-6	3
DQA1*01:02:08	DQA1	amr	0	0
DQA1*01:02:08	DQA1	eas	0	0
DQA1*01:02:08	DQA1	eur	3.49e-6	3
DQA1*01:02:08	DQA1	sas	0	0
DQA1*01:02:10	DQA1	afr	0	0
DQA1*01:02:10	DQA1	all	7.695e-6	7
DQA1*01:02:10	DQA1	amr	0	0
DQA1*01:02:10	DQA1	eas	0	0
DQA1*01:02:10	DQA1	eur	8.143e-6	7
DQA1*01:02:10	DQA1	sas	0	0
DQA1*01:03:01	DQA1	afr	0.04722	824
DQA1*01:03:01	DQA1	all	0.06095	55446
DQA1*01:03:01	DQA1	amr	0.08523	494
DQA1*01:03:01	DQA1	eas	0.09086	481
DQA1*01:03:01	DQA1	eur	0.05782	49702
DQA1*01:03:01	DQA1	sas	0.1995	3770
DQA1*01:03:03	DQA1	afr	0.002464	43
DQA1*01:03:03	DQA1	all	7.102e-4	646
DQA1*01:03:03	DQA1	amr	5.176e-4	3
DQA1*01:03:03	DQA1	eas	0.001511	8
DQA1*01:03:03	DQA1	eur	6.561e-4	564
DQA1*01:03:03	DQA1	sas	0.001217	23
DQA1*01:04:01	DQA1	afr	0.008309	145
DQA1*01:04:01	DQA1	all	0.02169	19731
DQA1*01:04:01	DQA1	amr	0.02622	152
DQA1*01:04:01	DQA1	eas	0.06592	349
DQA1*01:04:01	DQA1	eur	0.02178	18724
DQA1*01:04:01	DQA1	sas	0.01577	298
DQA1*01:04:02	DQA1	afr	4.011e-4	7
DQA1*01:04:02	DQA1	all	0.001936	1761
DQA1*01:04:02	DQA1	amr	0.006039	35
DQA1*01:04:02	DQA1	eas	0.007556	40
DQA1*01:04:02	DQA1	eur	4.479e-4	385
DQA1*01:04:02	DQA1	sas	0.06789	1283
DQA1*01:05:01	DQA1	afr	0.04332	756
DQA1*01:05:01	DQA1	all	0.007998	7275
DQA1*01:05:01	DQA1	amr	0.02243	130
DQA1*01:05:01	DQA1	eas	0.01417	75
DQA1*01:05:01	DQA1	eur	0.005959	5123
DQA1*01:05:01	DQA1	sas	0.06175	1167
DQA1*01:05:02	DQA1	afr	0.008539	149
DQA1*01:05:02	DQA1	all	2.331e-4	212
DQA1*01:05:02	DQA1	amr	0.001208	7
DQA1*01:05:02	DQA1	eas	7.556e-4	4
DQA1*01:05:02	DQA1	eur	5.816e-5	50
DQA1*01:05:02	DQA1	sas	1.058e-4	2
DQA1*01:05:03	DQA1	afr	0	0
DQA1*01:05:03	DQA1	all	3.078e-5	28
DQA1*01:05:03	DQA1	amr	0	0
DQA1*01:05:03	DQA1	eas	0	0
DQA1*01:05:03	DQA1	eur	3.257e-5	28
DQA1*01:05:03	DQA1	sas	0	0
DQA1*01:06	DQA1	afr	0	0
DQA1*01:06	DQA1	all	8.465e-5	77
DQA1*01:06	DQA1	amr	0	0
DQA1*01:06	DQA1	eas	0	0
DQA1*01:06	DQA1	eur	8.957e-5	77
DQA1*01:06	DQA1	sas	0	0
DQA1*01:07Q	DQA1	afr	0	0
DQA1*01:07Q	DQA1	all	1.66e-4	151
DQA1*01:07Q	DQA1	amr	1.725e-4	1
DQA1*01:07Q	DQA1	eas	0	0
DQA1*01:07Q	DQA1	eur	1.722e-4	148
DQA1*01:07Q	DQA1	sas	1.058e-4	2
DQA1*01:10	DQA1	afr	5.731e-5	1
DQA1*01:10	DQA1	all	3.76e-4	342
DQA1*01:10	DQA1	amr	1.725e-4	1
DQA1*01:10	DQA1	eas	0	0
DQA1*01:10	DQA1	eur	3.816e-4	328
DQA1*01:10	DQA1	sas	5.821e-4	11
DQA1*01:12	DQA1	afr	0	0
DQA1*01:12	DQA1	all	1.033e-4	94
DQA1*01:12	DQA1	amr	1.725e-4	1
DQA1*01:12	DQA1	eas	0	0
DQA1*01:12	DQA1	eur	1.082e-4	93
DQA1*01:12	DQA1	sas	0	0
DQA1*01:13	DQA1	afr	5.731e-5	1
DQA1*01:13	DQA1	all	4.617e-5	42
DQA1*01:13	DQA1	amr	0	0
DQA1*01:13	DQA1	eas	0	0
DQA1*01:13	DQA1	eur	4.769e-5	41
DQA1*01:13	DQA1	sas	0	0
DQA1*01:14	DQA1	afr	0	0
DQA1*01:14	DQA1	all	6.596e-6	6
DQA1*01:14	DQA1	amr	0	0
DQA1*01:14	DQA1	eas	0	0
DQA1*01:14	DQA1	eur	6.98e-6	6
DQA1*01:14	DQA1	sas	0	0
DQA1*01:17	DQA1	afr	0	0
DQA1*01:17	DQA1	all	2.199e-6	2
DQA1*01:17	DQA1	amr	0	0
DQA1*01:17	DQA1	eas	0	0
DQA1*01:17	DQA1	eur	2.327e-6	2
DQA1*01:17	DQA1	sas	0	0
DQA1*01:18	DQA1	afr	0	0
DQA1*01:18	DQA1	all	2.748e-5	25
DQA1*01:18	DQA1	amr	3.451e-4	2
DQA1*01:18	DQA1	eas	0	0
DQA1*01:18	DQA1	eur	2.676e-5	23
DQA1*01:18	DQA1	sas	0	0
DQA1*01:19	DQA1	afr	5.731e-5	1
DQA1*01:19	DQA1	all	2.199e-6	2
DQA1*01:19	DQA1	amr	0	0
DQA1*01:19	DQA1	eas	1.889e-4	1
DQA1*01:19	DQA1	eur	0	0
DQA1*01:19	DQA1	sas	0	0
DQA1*01:21	DQA1	afr	6.304e-4	11
DQA1*01:21	DQA1	all	1.209e-5	11
DQA1*01:21	DQA1	amr	0	0
DQA1*01:21	DQA1	eas	0	0
DQA1*01:21	DQA1	eur	0	0
DQA1*01:21	DQA1	sas	0	0
DQA1*01:22	DQA1	afr	0	0
DQA1*01:22	DQA1	all	1.099e-6	1
DQA1*01:22	DQA1	amr	0	0
DQA1*01:22	DQA1	eas	0	0
DQA1*01:22	DQA1	eur	1.163e-6	1
DQA1*01:22	DQA1	sas	0	0
DQA1*01:24	DQA1	afr	0	0
DQA1*01:24	DQA1	all	3.298e-6	3
DQA1*01:24	DQA1	amr	0	0
DQA1*01:24	DQA1	eas	0	0
DQA1*01:24	DQA1	eur	3.49e-6	3
DQA1*01:24	DQA1	sas	0	0
DQA1*01:25	DQA1	afr	0	0
DQA1*01:25	DQA1	all	2.199e-6	2
DQA1*01:25	DQA1	amr	0	0
DQA1*01:25	DQA1	eas	0	0
DQA1*01:25	DQA1	eur	2.327e-6	2
DQA1*01:25	DQA1	sas	0	0
DQA1*01:27	DQA1	afr	0	0
DQA1*01:27	DQA1	all	2.309e-5	21
DQA1*01:27	DQA1	amr	0	0
DQA1*01:27	DQA1	eas	0	0
DQA1*01:27	DQA1	eur	2.443e-5	21
DQA1*01:27	DQA1	sas	0	0
DQA1*01:30	DQA1	afr	0	0
DQA1*01:30	DQA1	all	3.958e-5	36
DQA1*01:30	DQA1	amr	0	0
DQA1*01:30	DQA1	eas	0	0
DQA1*01:30	DQA1	eur	4.188e-5	36
DQA1*01:30	DQA1	sas	0	0
DQA1*01:31	DQA1	afr	0	0
DQA1*01:31	DQA1	all	1.099e-6	1
DQA1*01:31	DQA1	amr	0	0
DQA1*01:31	DQA1	eas	0	0
DQA1*01:31	DQA1	eur	1.163e-6	1
DQA1*01:31	DQA1	sas	0	0
DQA1*01:32	DQA1	afr	0	0
DQA1*01:32	DQA1	all	1.099e-6	1
DQA1*01:32	DQA1	amr	0	0
DQA1*01:32	DQA1	eas	0	0
DQA1*01:32	DQA1	eur	1.163e-6	1
DQA1*01:32	DQA1	sas	0	0
DQA1*01:33	DQA1	afr	0	0
DQA1*01:33	DQA1	all	2.199e-6	2
DQA1*01:33	DQA1	amr	0	0
DQA1*01:33	DQA1	eas	0	0
DQA1*01:33	DQA1	eur	0	0
DQA1*01:33	DQA1	sas	1.058e-4	2
DQA1*01:34	DQA1	afr	0	0
DQA1*01:34	DQA1	all	2.199e-6	2
DQA1*01:34	DQA1	amr	0	0
DQA1*01:34	DQA1	eas	0	0
DQA1*01:34	DQA1	eur	2.327e-6	2
DQA1*01:34	DQA1	sas	0	0
DQA1*01:35	DQA1	afr	0	0
DQA1*01:35	DQA1	all	1.099e-6	1
DQA1*01:35	DQA1	amr	0	0
DQA1*01:35	DQA1	eas	0	0
DQA1*01:35	DQA1	eur	0	0
DQA1*01:35	DQA1	sas	5.292e-5	1
DQA1*01:38:01	DQA1	afr	0	0
DQA1*01:38:01	DQA1	all	1.099e-6	1
DQA1*01:38:01	DQA1	amr	0	0
DQA1*01:38:01	DQA1	eas	0	0
DQA1*01:38:01	DQA1	eur	1.163e-6	1
DQA1*01:38:01	DQA1	sas	0	0
DQA1*01:39	DQA1	afr	5.731e-5	1
DQA1*01:39	DQA1	all	2.199e-6	2
DQA1*01:39	DQA1	amr	0	0
DQA1*01:39	DQA1	eas	0	0
DQA1*01:39	DQA1	eur	1.163e-6	1
DQA1*01:39	DQA1	sas	0	0
DQA1*01:41	DQA1	afr	0	0
DQA1*01:41	DQA1	all	2.199e-6	2
DQA1*01:41	DQA1	amr	0	0
DQA1*01:41	DQA1	eas	0	0
DQA1*01:41	DQA1	eur	2.327e-6	2
DQA1*01:41	DQA1	sas	0	0
DQA1*01:42	DQA1	afr	0	0
DQA1*01:42	DQA1	all	3.298e-6	3
DQA1*01:42	DQA1	amr	0	0
DQA1*01:42	DQA1	eas	0	0
DQA1*01:42	DQA1	eur	3.49e-6	3
DQA1*01:42	DQA1	sas	0	0
DQA1*01:43	DQA1	afr	0	0
DQA1*01:43	DQA1	all	1.099e-5	10
DQA1*01:43	DQA1	amr	0	0
DQA1*01:43	DQA1	eas	0	0
DQA1*01:43	DQA1	eur	1.163e-5	10
DQA1*01:43	DQA1	sas	0	0
DQA1*01:44	DQA1	afr	0	0
DQA1*01:44	DQA1	all	7.695e-6	7
DQA1*01:44	DQA1	amr	0	0
DQA1*01:44	DQA1	eas	0	0
DQA1*01:44	DQA1	eur	8.143e-6	7
DQA1*01:44	DQA1	sas	0	0
DQA1*01:45	DQA1	afr	0	0
DQA1*01:45	DQA1	all	2.199e-5	20
DQA1*01:45	DQA1	amr	1.725e-4	1
DQA1*01:45	DQA1	eas	0	0
DQA1*01:45	DQA1	eur	2.21e-5	19
DQA1*01:45	DQA1	sas	0	0
DQA1*01:46	DQA1	afr	0.02659	464
DQA1*01:46	DQA1	all	0.0233	21196
DQA1*01:46	DQA1	amr	0.01622	94
DQA1*01:46	DQA1	eas	0.0238	126
DQA1*01:46	DQA1	eur	0.02353	20229
DQA1*01:46	DQA1	sas	0.01222	231
DQA1*01:58	DQA1	afr	0	0
DQA1*01:58	DQA1	all	1.099e-6	1
DQA1*01:58	DQA1	amr	0	0
DQA1*01:58	DQA1	eas	0	0
DQA1*01:58	DQA1	eur	1.163e-6	1
DQA1*01:58	DQA1	sas	0	0
DQA1*01:59	DQA1	afr	0	0
DQA1*01:59	DQA1	all	3.298e-6	3
DQA1*01:59	DQA1	amr	0	0
DQA1*01:59	DQA1	eas	0	0
DQA1*01:59	DQA1	eur	3.49e-6	3
DQA1*01:59	DQA1	sas	0	0
DQA1*01:60	DQA1	afr	0	0
DQA1*01:60	DQA1	all	3.298e-6	3
DQA1*01:60	DQA1	amr	0	0
DQA1*01:60	DQA1	eas	0	0
DQA1*01:60	DQA1	eur	3.49e-6	3
DQA1*01:60	DQA1	sas	0	0
DQA1*01:61	DQA1	afr	0	0
DQA1*01:61	DQA1	all	1.099e-6	1
DQA1*01:61	DQA1	amr	0	0
DQA1*01:61	DQA1	eas	0	0
DQA1*01:61	DQA1	eur	1.163e-6	1
DQA1*01:61	DQA1	sas	0	0
DQA1*01:63	DQA1	afr	9.169e-4	16
DQA1*01:63	DQA1	all	3.298e-5	30
DQA1*01:63	DQA1	amr	1.725e-4	1
DQA1*01:63	DQA1	eas	0	0
DQA1*01:63	DQA1	eur	1.512e-5	13
DQA1*01:63	DQA1	sas	0	0
DQA1*01:64	DQA1	afr	0	0
DQA1*01:64	DQA1	all	1.099e-6	1
DQA1*01:64	DQA1	amr	0	0
DQA1*01:64	DQA1	eas	0	0
DQA1*01:64	DQA1	eur	1.163e-6	1
DQA1*01:64	DQA1	sas	0	0
DQA1*01:65	DQA1	afr	5.731e-5	1
DQA1*01:65	DQA1	all	3.298e-6	3
DQA1*01:65	DQA1	amr	0	0
DQA1*01:65	DQA1	eas	0	0
DQA1*01:65	DQA1	eur	0	0
DQA1*01:65	DQA1	sas	1.058e-4	2
DQA1*01:67	DQA1	afr	0	0
DQA1*01:67	DQA1	all	4.3970000000000004e-06	4
DQA1*01:67	DQA1	amr	0	0
DQA1*01:67	DQA1	eas	0	0
DQA1*01:67	DQA1	eur	4.653e-6	4
DQA1*01:67	DQA1	sas	0	0
DQA1*01:69	DQA1	afr	0	0
DQA1*01:69	DQA1	all	3.298e-6	3
DQA1*01:69	DQA1	amr	0	0
DQA1*01:69	DQA1	eas	0	0
DQA1*01:69	DQA1	eur	2.327e-6	2
DQA1*01:69	DQA1	sas	5.292e-5	1
DQA1*01:70	DQA1	afr	0	0
DQA1*01:70	DQA1	all	3.298e-6	3
DQA1*01:70	DQA1	amr	0	0
DQA1*01:70	DQA1	eas	1.889e-4	1
DQA1*01:70	DQA1	eur	1.163e-6	1
DQA1*01:70	DQA1	sas	5.292e-5	1
DQA1*01:72	DQA1	afr	0	0
DQA1*01:72	DQA1	all	1.099e-6	1
DQA1*01:72	DQA1	amr	0	0
DQA1*01:72	DQA1	eas	0	0
DQA1*01:72	DQA1	eur	1.163e-6	1
DQA1*01:72	DQA1	sas	0	0
DQA1*01:73	DQA1	afr	0	0
DQA1*01:73	DQA1	all	6.596e-6	6
DQA1*01:73	DQA1	amr	0	0
DQA1*01:73	DQA1	eas	0	0
DQA1*01:73	DQA1	eur	6.98e-6	6
DQA1*01:73	DQA1	sas	0	0
DQA1*01:74	DQA1	afr	0	0
DQA1*01:74	DQA1	all	1.099e-6	1
DQA1*01:74	DQA1	amr	0	0
DQA1*01:74	DQA1	eas	0	0
DQA1*01:74	DQA1	eur	1.163e-6	1
DQA1*01:74	DQA1	sas	0	0
DQA1*01:75	DQA1	afr	5.731e-5	1
DQA1*01:75	DQA1	all	2.199e-5	20
DQA1*01:75	DQA1	amr	0	0
DQA1*01:75	DQA1	eas	0	0
DQA1*01:75	DQA1	eur	2.21e-5	19
DQA1*01:75	DQA1	sas	0	0
DQA1*02:01:01	DQA1	afr	0.0443	773
DQA1*02:01:01	DQA1	all	0.0509	46303
DQA1*02:01:01	DQA1	amr	0.03916	227
DQA1*02:01:01	DQA1	eas	0.01662	88
DQA1*02:01:01	DQA1	eur	0.05088	43738
DQA1*02:01:01	DQA1	sas	0.07032	1329
DQA1*02:01:02	DQA1	afr	0	0
DQA1*02:01:02	DQA1	all	2.199e-6	2
DQA1*02:01:02	DQA1	amr	0	0
DQA1*02:01:02	DQA1	eas	0	0
DQA1*02:01:02	DQA1	eur	2.327e-6	2
DQA1*02:01:02	DQA1	sas	0	0
DQA1*02:01:03	DQA1	afr	0	0
DQA1*02:01:03	DQA1	all	3.298e-6	3
DQA1*02:01:03	DQA1	amr	0	0
DQA1*02:01:03	DQA1	eas	0	0
DQA1*02:01:03	DQA1	eur	3.49e-6	3
DQA1*02:01:03	DQA1	sas	0	0
DQA1*02:01:04	DQA1	afr	0	0
DQA1*02:01:04	DQA1	all	6.596e-6	6
DQA1*02:01:04	DQA1	amr	0	0
DQA1*02:01:04	DQA1	eas	0	0
DQA1*02:01:04	DQA1	eur	5.816e-6	5
DQA1*02:01:04	DQA1	sas	5.292e-5	1
DQA1*02:01:05	DQA1	afr	0	0
DQA1*02:01:05	DQA1	all	3.298e-6	3
DQA1*02:01:05	DQA1	amr	0	0
DQA1*02:01:05	DQA1	eas	0	0
DQA1*02:01:05	DQA1	eur	2.327e-6	2
DQA1*02:01:05	DQA1	sas	5.292e-5	1
DQA1*02:01:06	DQA1	afr	0.003324	58
DQA1*02:01:06	DQA1	all	0.004086	3717
DQA1*02:01:06	DQA1	amr	0.003278	19
DQA1*02:01:06	DQA1	eas	9.445e-4	5
DQA1*02:01:06	DQA1	eur	0.004111	3534
DQA1*02:01:06	DQA1	sas	0.004709	89
DQA1*02:03	DQA1	afr	0	0
DQA1*02:03	DQA1	all	4.3970000000000004e-06	4
DQA1*02:03	DQA1	amr	1.725e-4	1
DQA1*02:03	DQA1	eas	0	0
DQA1*02:03	DQA1	eur	2.327e-6	2
DQA1*02:03	DQA1	sas	5.292e-5	1
DQA1*02:04	DQA1	afr	0	0
DQA1*02:04	DQA1	all	8.795e-6	8
DQA1*02:04	DQA1	amr	0	0
DQA1*02:04	DQA1	eas	0	0
DQA1*02:04	DQA1	eur	9.306e-6	8
DQA1*02:04	DQA1	sas	0	0
DQA1*02:05	DQA1	afr	0	0
DQA1*02:05	DQA1	all	1.319e-5	12
DQA1*02:05	DQA1	amr	1.725e-4	1
DQA1*02:05	DQA1	eas	0	0
DQA1*02:05	DQA1	eur	1.163e-5	10
DQA1*02:05	DQA1	sas	5.292e-5	1
DQA1*02:07	DQA1	afr	0	0
DQA1*02:07	DQA1	all	5.497e-6	5
DQA1*02:07	DQA1	amr	0	0
DQA1*02:07	DQA1	eas	0	0
DQA1*02:07	DQA1	eur	5.816e-6	5
DQA1*02:07	DQA1	sas	0	0
DQA1*02:08	DQA1	afr	0	0
DQA1*02:08	DQA1	all	7.695e-6	7
DQA1*02:08	DQA1	amr	0	0
DQA1*02:08	DQA1	eas	0	0
DQA1*02:08	DQA1	eur	6.98e-6	6
DQA1*02:08	DQA1	sas	5.292e-5	1
DQA1*02:09	DQA1	afr	2.865e-4	5
DQA1*02:09	DQA1	all	2.254e-4	205
DQA1*02:09	DQA1	amr	5.176e-4	3
DQA1*02:09	DQA1	eas	0	0
DQA1*02:09	DQA1	eur	2.245e-4	193
DQA1*02:09	DQA1	sas	2.117e-4	4
DQA1*02:10	DQA1	afr	0	0
DQA1*02:10	DQA1	all	1.099e-6	1
DQA1*02:10	DQA1	amr	0	0
DQA1*02:10	DQA1	eas	0	0
DQA1*02:10	DQA1	eur	1.163e-6	1
DQA1*02:10	DQA1	sas	0	0
DQA1*02:11	DQA1	afr	0	0
DQA1*02:11	DQA1	all	1.099e-6	1
DQA1*02:11	DQA1	amr	0	0
DQA1*02:11	DQA1	eas	0	0
DQA1*02:11	DQA1	eur	1.163e-6	1
DQA1*02:11	DQA1	sas	0	0
DQA1*02:12	DQA1	afr	0	0
DQA1*02:12	DQA1	all	2.638e-5	24
DQA1*02:12	DQA1	amr	0	0
DQA1*02:12	DQA1	eas	0	0
DQA1*02:12	DQA1	eur	2.792e-5	24
DQA1*02:12	DQA1	sas	0	0
DQA1*02:13	DQA1	afr	1.146e-4	2
DQA1*02:13	DQA1	all	6.816e-5	62
DQA1*02:13	DQA1	amr	1.725e-4	1
DQA1*02:13	DQA1	eas	0	0
DQA1*02:13	DQA1	eur	6.747e-5	58
DQA1*02:13	DQA1	sas	5.292e-5	1
DQA1*02:14	DQA1	afr	0	0
DQA1*02:14	DQA1	all	1.099e-6	1
DQA1*02:14	DQA1	amr	0	0
DQA1*02:14	DQA1	eas	0	0
DQA1*02:14	DQA1	eur	1.163e-6	1
DQA1*02:14	DQA1	sas	0	0
DQA1*02:15	DQA1	afr	0	0
DQA1*02:15	DQA1	all	7.695e-6	7
DQA1*02:15	DQA1	amr	0	0
DQA1*02:15	DQA1	eas	0	0
DQA1*02:15	DQA1	eur	8.143e-6	7
DQA1*02:15	DQA1	sas	0	0
DQA1*02:17	DQA1	afr	0	0
DQA1*02:17	DQA1	all	3.738e-5	34
DQA1*02:17	DQA1	amr	0	0
DQA1*02:17	DQA1	eas	0	0
DQA1*02:17	DQA1	eur	3.955e-5	34
DQA1*02:17	DQA1	sas	0	0
DQA1*02:18	DQA1	afr	0	0
DQA1*02:18	DQA1	all	1.429e-5	13
DQA1*02:18	DQA1	amr	0	0
DQA1*02:18	DQA1	eas	0	0
DQA1*02:18	DQA1	eur	1.512e-5	13
DQA1*02:18	DQA1	sas	0	0
DQA1*02:19	DQA1	afr	0	0
DQA1*02:19	DQA1	all	4.3970000000000004e-06	4
DQA1*02:19	DQA1	amr	0	0
DQA1*02:19	DQA1	eas	0	0
DQA1*02:19	DQA1	eur	3.49e-6	3
DQA1*02:19	DQA1	sas	5.292e-5	1
DQA1*02:20	DQA1	afr	0	0
DQA1*02:20	DQA1	all	4.3970000000000004e-06	4
DQA1*02:20	DQA1	amr	0	0
DQA1*02:20	DQA1	eas	0	0
DQA1*02:20	DQA1	eur	4.653e-6	4
DQA1*02:20	DQA1	sas	0	0
DQA1*02:21	DQA1	afr	1.719e-4	3
DQA1*02:21	DQA1	all	5.057e-5	46
DQA1*02:21	DQA1	amr	1.725e-4	1
DQA1*02:21	DQA1	eas	0	0
DQA1*02:21	DQA1	eur	4.769e-5	41
DQA1*02:21	DQA1	sas	5.292e-5	1
DQA1*02:23	DQA1	afr	0	0
DQA1*02:23	DQA1	all	1.099e-6	1
DQA1*02:23	DQA1	amr	0	0
DQA1*02:23	DQA1	eas	0	0
DQA1*02:23	DQA1	eur	1.163e-6	1
DQA1*02:23	DQA1	sas	0	0
DQA1*03:01:01	DQA1	afr	0.002006	35
DQA1*03:01:01	DQA1	all	0.01285	11689
DQA1*03:01:01	DQA1	amr	0.01467	85
DQA1*03:01:01	DQA1	eas	0.008311	44
DQA1*03:01:01	DQA1	eur	0.01307	11236
DQA1*03:01:01	DQA1	sas	0.01408	266
DQA1*03:01:03	DQA1	afr	5.731e-5	1
DQA1*03:01:03	DQA1	all	5.497e-6	5
DQA1*03:01:03	DQA1	amr	0	0
DQA1*03:01:03	DQA1	eas	0	0
DQA1*03:01:03	DQA1	eur	4.653e-6	4
DQA1*03:01:03	DQA1	sas	0	0
DQA1*03:01:04	DQA1	afr	0	0
DQA1*03:01:04	DQA1	all	2.199e-6	2
DQA1*03:01:04	DQA1	amr	0	0
DQA1*03:01:04	DQA1	eas	0	0
DQA1*03:01:04	DQA1	eur	2.327e-6	2
DQA1*03:01:04	DQA1	sas	0	0
DQA1*03:01:05	DQA1	afr	0	0
DQA1*03:01:05	DQA1	all	5.497e-6	5
DQA1*03:01:05	DQA1	amr	0	0
DQA1*03:01:05	DQA1	eas	0	0
DQA1*03:01:05	DQA1	eur	5.816e-6	5
DQA1*03:01:05	DQA1	sas	0	0
DQA1*03:01:06	DQA1	afr	0	0
DQA1*03:01:06	DQA1	all	2.199e-6	2
DQA1*03:01:06	DQA1	amr	0	0
DQA1*03:01:06	DQA1	eas	0	0
DQA1*03:01:06	DQA1	eur	2.327e-6	2
DQA1*03:01:06	DQA1	sas	0	0
DQA1*03:02:01	DQA1	afr	1.146e-4	2
DQA1*03:02:01	DQA1	all	0.001842	1676
DQA1*03:02:01	DQA1	amr	0.002415	14
DQA1*03:02:01	DQA1	eas	0.01908	101
DQA1*03:02:01	DQA1	eur	0.001766	1518
DQA1*03:02:01	DQA1	sas	0.001905	36
DQA1*03:03:01	DQA1	afr	0.01375	240
DQA1*03:03:01	DQA1	all	0.01356	12333
DQA1*03:03:01	DQA1	amr	0.009317	54
DQA1*03:03:01	DQA1	eas	0.01209	64
DQA1*03:03:01	DQA1	eur	0.01383	11888
DQA1*03:03:01	DQA1	sas	0.00254	48
DQA1*03:03:02	DQA1	afr	0	0
DQA1*03:03:02	DQA1	all	1.099e-6	1
DQA1*03:03:02	DQA1	amr	0	0
DQA1*03:03:02	DQA1	eas	1.889e-4	1
DQA1*03:03:02	DQA1	eur	0	0
DQA1*03:03:02	DQA1	sas	0	0
DQA1*03:03:03	DQA1	afr	2.292e-4	4
DQA1*03:03:03	DQA1	all	1.363e-4	124
DQA1*03:03:03	DQA1	amr	1.725e-4	1
DQA1*03:03:03	DQA1	eas	1.889e-4	1
DQA1*03:03:03	DQA1	eur	1.349e-4	116
DQA1*03:03:03	DQA1	sas	5.292e-5	1
DQA1*03:05	DQA1	afr	0	0
DQA1*03:05	DQA1	all	1.099e-6	1
DQA1*03:05	DQA1	amr	0	0
DQA1*03:05	DQA1	eas	0	0
DQA1*03:05	DQA1	eur	1.163e-6	1
DQA1*03:05	DQA1	sas	0	0
DQA1*03:06	DQA1	afr	0	0
DQA1*03:06	DQA1	all	1.099e-6	1
DQA1*03:06	DQA1	amr	0	0
DQA1*03:06	DQA1	eas	0	0
DQA1*03:06	DQA1	eur	1.163e-6	1
DQA1*03:06	DQA1	sas	0	0
DQA1*03:07	DQA1	afr	5.731e-5	1
DQA1*03:07	DQA1	all	8.795e-6	8
DQA1*03:07	DQA1	amr	0	0
DQA1*03:07	DQA1	eas	0	0
DQA1*03:07	DQA1	eur	8.143e-6	7
DQA1*03:07	DQA1	sas	0	0
DQA1*03:10	DQA1	afr	0	0
DQA1*03:10	DQA1	all	3.298e-6	3
DQA1*03:10	DQA1	amr	0	0
DQA1*03:10	DQA1	eas	0	0
DQA1*03:10	DQA1	eur	3.49e-6	3
DQA1*03:10	DQA1	sas	0	0
DQA1*03:11	DQA1	afr	0	0
DQA1*03:11	DQA1	all	5.497e-6	5
DQA1*03:11	DQA1	amr	0	0
DQA1*03:11	DQA1	eas	0	0
DQA1*03:11	DQA1	eur	5.816e-6	5
DQA1*03:11	DQA1	sas	0	0
DQA1*03:12	DQA1	afr	0	0
DQA1*03:12	DQA1	all	4.3970000000000004e-06	4
DQA1*03:12	DQA1	amr	0	0
DQA1*03:12	DQA1	eas	0	0
DQA1*03:12	DQA1	eur	4.653e-6	4
DQA1*03:12	DQA1	sas	0	0
DQA1*03:13	DQA1	afr	0	0
DQA1*03:13	DQA1	all	4.3970000000000004e-06	4
DQA1*03:13	DQA1	amr	0	0
DQA1*03:13	DQA1	eas	0	0
DQA1*03:13	DQA1	eur	4.653e-6	4
DQA1*03:13	DQA1	sas	0	0
DQA1*03:14	DQA1	afr	0	0
DQA1*03:14	DQA1	all	4.3970000000000004e-06	4
DQA1*03:14	DQA1	amr	0	0
DQA1*03:14	DQA1	eas	0	0
DQA1*03:14	DQA1	eur	4.653e-6	4
DQA1*03:14	DQA1	sas	0	0
DQA1*03:15	DQA1	afr	5.731e-5	1
DQA1*03:15	DQA1	all	1.099e-6	1
DQA1*03:15	DQA1	amr	0	0
DQA1*03:15	DQA1	eas	0	0
DQA1*03:15	DQA1	eur	0	0
DQA1*03:15	DQA1	sas	0	0
DQA1*03:20	DQA1	afr	0	0
DQA1*03:20	DQA1	all	2.199e-6	2
DQA1*03:20	DQA1	amr	0	0
DQA1*03:20	DQA1	eas	0	0
DQA1*03:20	DQA1	eur	2.327e-6	2
DQA1*03:20	DQA1	sas	0	0
DQA1*03:21	DQA1	afr	0	0
DQA1*03:21	DQA1	all	1.099e-6	1
DQA1*03:21	DQA1	amr	0	0
DQA1*03:21	DQA1	eas	0	0
DQA1*03:21	DQA1	eur	0	0
DQA1*03:21	DQA1	sas	5.292e-5	1
DQA1*03:23	DQA1	afr	0	0
DQA1*03:23	DQA1	all	3.298e-6	3
DQA1*03:23	DQA1	amr	0	0
DQA1*03:23	DQA1	eas	0	0
DQA1*03:23	DQA1	eur	3.49e-6	3
DQA1*03:23	DQA1	sas	0	0
DQA1*03:24	DQA1	afr	0	0
DQA1*03:24	DQA1	all	1.319e-5	12
DQA1*03:24	DQA1	amr	0	0
DQA1*03:24	DQA1	eas	0	0
DQA1*03:24	DQA1	eur	1.28e-5	11
DQA1*03:24	DQA1	sas	0	0
DQA1*03:25	DQA1	afr	0	0
DQA1*03:25	DQA1	all	7.695e-6	7
DQA1*03:25	DQA1	amr	0	0
DQA1*03:25	DQA1	eas	0	0
DQA1*03:25	DQA1	eur	8.143e-6	7
DQA1*03:25	DQA1	sas	0	0
DQA1*04:01:01	DQA1	afr	0.02395	418
DQA1*04:01:01	DQA1	all	0.004835	4398
DQA1*04:01:01	DQA1	amr	0.007074	41
DQA1*04:01:01	DQA1	eas	0.002833	15
DQA1*04:01:01	DQA1	eur	0.004487	3857
DQA1*04:01:01	DQA1	sas	0.002805	53
DQA1*04:01:02	DQA1	afr	0.01702	297
DQA1*04:01:02	DQA1	all	5.497e-4	500
DQA1*04:01:02	DQA1	amr	8.627e-4	5
DQA1*04:01:02	DQA1	eas	0	0
DQA1*04:01:02	DQA1	eur	2.21e-4	190
DQA1*04:01:02	DQA1	sas	4.233e-4	8
DQA1*04:01:03	DQA1	afr	0	0
DQA1*04:01:03	DQA1	all	6.596e-6	6
DQA1*04:01:03	DQA1	amr	0	0
DQA1*04:01:03	DQA1	eas	0	0
DQA1*04:01:03	DQA1	eur	6.98e-6	6
DQA1*04:01:03	DQA1	sas	0	0
DQA1*04:02	DQA1	afr	5.731e-5	1
DQA1*04:02	DQA1	all	5.771e-4	525
DQA1*04:02	DQA1	amr	5.176e-4	3
DQA1*04:02	DQA1	eas	0	0
DQA1*04:02	DQA1	eur	6.037e-4	519
DQA1*04:02	DQA1	sas	0	0
DQA1*04:03N	DQA1	afr	5.731e-5	1
DQA1*04:03N	DQA1	all	1.099e-6	1
DQA1*04:03N	DQA1	amr	0	0
DQA1*04:03N	DQA1	eas	0	0
DQA1*04:03N	DQA1	eur	0	0
DQA1*04:03N	DQA1	sas	0	0
DQA1*04:04	DQA1	afr	1.146e-4	2
DQA1*04:04	DQA1	all	1.616e-4	147
DQA1*04:04	DQA1	amr	0	0
DQA1*04:04	DQA1	eas	0	0
DQA1*04:04	DQA1	eur	1.675e-4	144
DQA1*04:04	DQA1	sas	5.292e-5	1
DQA1*04:06	DQA1	afr	1.146e-4	2
DQA1*04:06	DQA1	all	3.298e-6	3
DQA1*04:06	DQA1	amr	0	0
DQA1*04:06	DQA1	eas	0	0
DQA1*04:06	DQA1	eur	1.163e-6	1
DQA1*04:06	DQA1	sas	0	0
DQA1*04:08	DQA1	afr	0	0
DQA1*04:08	DQA1	all	2.199e-6	2
DQA1*04:08	DQA1	amr	0	0
DQA1*04:08	DQA1	eas	0	0
DQA1*04:08	DQA1	eur	2.327e-6	2
DQA1*04:08	DQA1	sas	0	0
DQA1*05:01:01	DQA1	afr	0.03444	601
DQA1*05:01:01	DQA1	all	0.05776	52537
DQA1*05:01:01	DQA1	amr	0.04141	240
DQA1*05:01:01	DQA1	eas	0.02172	115
DQA1*05:01:01	DQA1	eur	0.05862	50395
DQA1*05:01:01	DQA1	sas	0.0554	1047
DQA1*05:01:04	DQA1	afr	0	0
DQA1*05:01:04	DQA1	all	1.099e-6	1
DQA1*05:01:04	DQA1	amr	0	0
DQA1*05:01:04	DQA1	eas	0	0
DQA1*05:01:04	DQA1	eur	1.163e-6	1
DQA1*05:01:04	DQA1	sas	0	0
DQA1*05:01:05	DQA1	afr	0	0
DQA1*05:01:05	DQA1	all	5.497e-6	5
DQA1*05:01:05	DQA1	amr	0	0
DQA1*05:01:05	DQA1	eas	0	0
DQA1*05:01:05	DQA1	eur	5.816e-6	5
DQA1*05:01:05	DQA1	sas	0	0
DQA1*05:01:06	DQA1	afr	0	0
DQA1*05:01:06	DQA1	all	1.429e-5	13
DQA1*05:01:06	DQA1	amr	0	0
DQA1*05:01:06	DQA1	eas	0	0
DQA1*05:01:06	DQA1	eur	1.512e-5	13
DQA1*05:01:06	DQA1	sas	0	0
DQA1*05:02	DQA1	afr	0.001662	29
DQA1*05:02	DQA1	all	3.408e-5	31
DQA1*05:02	DQA1	amr	1.725e-4	1
DQA1*05:02	DQA1	eas	0	0
DQA1*05:02	DQA1	eur	1.163e-6	1
DQA1*05:02	DQA1	sas	0	0
DQA1*05:03:01	DQA1	afr	1.146e-4	2
DQA1*05:03:01	DQA1	all	3.485e-4	317
DQA1*05:03:01	DQA1	amr	0.006384	37
DQA1*05:03:01	DQA1	eas	0.003778	20
DQA1*05:03:01	DQA1	eur	2.594e-4	223
DQA1*05:03:01	DQA1	sas	0.001693	32
DQA1*05:05:01	DQA1	afr	0.05129	895
DQA1*05:05:01	DQA1	all	0.03434	31240
DQA1*05:05:01	DQA1	amr	0.05832	338
DQA1*05:05:01	DQA1	eas	0.02645	140
DQA1*05:05:01	DQA1	eur	0.03381	29065
DQA1*05:05:01	DQA1	sas	0.03746	708
DQA1*05:05:02	DQA1	afr	0	0
DQA1*05:05:02	DQA1	all	2.199e-6	2
DQA1*05:05:02	DQA1	amr	0	0
DQA1*05:05:02	DQA1	eas	0	0
DQA1*05:05:02	DQA1	eur	2.327e-6	2
DQA1*05:05:02	DQA1	sas	0	0
DQA1*05:05:03	DQA1	afr	0	0
DQA1*05:05:03	DQA1	all	1.099e-6	1
DQA1*05:05:03	DQA1	amr	0	0
DQA1*05:05:03	DQA1	eas	0	0
DQA1*05:05:03	DQA1	eur	1.163e-6	1
DQA1*05:05:03	DQA1	sas	0	0
DQA1*05:05:05	DQA1	afr	0	0
DQA1*05:05:05	DQA1	all	1.539e-5	14
DQA1*05:05:05	DQA1	amr	0	0
DQA1*05:05:05	DQA1	eas	0	0
DQA1*05:05:05	DQA1	eur	1.629e-5	14
DQA1*05:05:05	DQA1	sas	0	0
DQA1*05:05:06	DQA1	afr	0	0
DQA1*05:05:06	DQA1	all	1.099e-6	1
DQA1*05:05:06	DQA1	amr	0	0
DQA1*05:05:06	DQA1	eas	0	0
DQA1*05:05:06	DQA1	eur	0	0
DQA1*05:05:06	DQA1	sas	5.292e-5	1
DQA1*05:05:08	DQA1	afr	0	0
DQA1*05:05:08	DQA1	all	3.958e-5	36
DQA1*05:05:08	DQA1	amr	0	0
DQA1*05:05:08	DQA1	eas	0	0
DQA1*05:05:08	DQA1	eur	4.188e-5	36
DQA1*05:05:08	DQA1	sas	0	0
DQA1*05:06:01	DQA1	afr	0	0
DQA1*05:06:01	DQA1	all	2.199e-6	2
DQA1*05:06:01	DQA1	amr	1.725e-4	1
DQA1*05:06:01	DQA1	eas	0	0
DQA1*05:06:01	DQA1	eur	0	0
DQA1*05:06:01	DQA1	sas	5.292e-5	1
DQA1*05:07	DQA1	afr	0	0
DQA1*05:07	DQA1	all	6.596e-6	6
DQA1*05:07	DQA1	amr	0	0
DQA1*05:07	DQA1	eas	0.001133	6
DQA1*05:07	DQA1	eur	0	0
DQA1*05:07	DQA1	sas	0	0
DQA1*05:08	DQA1	afr	0	0
DQA1*05:08	DQA1	all	1.539e-5	14
DQA1*05:08	DQA1	amr	0	0
DQA1*05:08	DQA1	eas	0.0017	9
DQA1*05:08	DQA1	eur	4.653e-6	4
DQA1*05:08	DQA1	sas	0	0
DQA1*05:09	DQA1	afr	1.146e-4	2
DQA1*05:09	DQA1	all	3.683e-4	335
DQA1*05:09	DQA1	amr	8.627e-4	5
DQA1*05:09	DQA1	eas	0	0
DQA1*05:09	DQA1	eur	2.361e-4	203
DQA1*05:09	DQA1	sas	0.006509	123
DQA1*05:10	DQA1	afr	0	0
DQA1*05:10	DQA1	all	7.695e-6	7
DQA1*05:10	DQA1	amr	0	0
DQA1*05:10	DQA1	eas	1.889e-4	1
DQA1*05:10	DQA1	eur	6.98e-6	6
DQA1*05:10	DQA1	sas	0	0
DQA1*05:11	DQA1	afr	0.001719	30
DQA1*05:11	DQA1	all	4.837e-5	44
DQA1*05:11	DQA1	amr	0	0
DQA1*05:11	DQA1	eas	0	0
DQA1*05:11	DQA1	eur	1.629e-5	14
DQA1*05:11	DQA1	sas	0	0
DQA1*05:12	DQA1	afr	0	0
DQA1*05:12	DQA1	all	3.298e-6	3
DQA1*05:12	DQA1	amr	0	0
DQA1*05:12	DQA1	eas	0	0
DQA1*05:12	DQA1	eur	3.49e-6	3
DQA1*05:12	DQA1	sas	0	0
DQA1*05:13	DQA1	afr	0	0
DQA1*05:13	DQA1	all	1.319e-5	12
DQA1*05:13	DQA1	amr	0	0
DQA1*05:13	DQA1	eas	0	0
DQA1*05:13	DQA1	eur	1.396e-5	12
DQA1*05:13	DQA1	sas	0	0
DQA1*05:18	DQA1	afr	0	0
DQA1*05:18	DQA1	all	1.099e-6	1
DQA1*05:18	DQA1	amr	0	0
DQA1*05:18	DQA1	eas	0	0
DQA1*05:18	DQA1	eur	1.163e-6	1
DQA1*05:18	DQA1	sas	0	0
DQA1*05:20	DQA1	afr	0	0
DQA1*05:20	DQA1	all	1.099e-6	1
DQA1*05:20	DQA1	amr	0	0
DQA1*05:20	DQA1	eas	0	0
DQA1*05:20	DQA1	eur	1.163e-6	1
DQA1*05:20	DQA1	sas	0	0
DQA1*05:21	DQA1	afr	0.003668	64
DQA1*05:21	DQA1	all	0.005342	4859
DQA1*05:21	DQA1	amr	0.008627	50
DQA1*05:21	DQA1	eas	0.001322	7
DQA1*05:21	DQA1	eur	0.005364	4611
DQA1*05:21	DQA1	sas	0.00635	120
DQA1*05:22	DQA1	afr	0	0
DQA1*05:22	DQA1	all	6.596e-6	6
DQA1*05:22	DQA1	amr	0	0
DQA1*05:22	DQA1	eas	0	0
DQA1*05:22	DQA1	eur	6.98e-6	6
DQA1*05:22	DQA1	sas	0	0
DQA1*05:23	DQA1	afr	0	0
DQA1*05:23	DQA1	all	4.3970000000000004e-06	4
DQA1*05:23	DQA1	amr	0	0
DQA1*05:23	DQA1	eas	0	0
DQA1*05:23	DQA1	eur	3.49e-6	3
DQA1*05:23	DQA1	sas	5.292e-5	1
DQA1*05:24	DQA1	afr	0	0
DQA1*05:24	DQA1	all	2.199e-6	2
DQA1*05:24	DQA1	amr	0	0
DQA1*05:24	DQA1	eas	0	0
DQA1*05:24	DQA1	eur	2.327e-6	2
DQA1*05:24	DQA1	sas	0	0
DQA1*05:25	DQA1	afr	0	0
DQA1*05:25	DQA1	all	3.298e-6	3
DQA1*05:25	DQA1	amr	0	0
DQA1*05:25	DQA1	eas	0	0
DQA1*05:25	DQA1	eur	3.49e-6	3
DQA1*05:25	DQA1	sas	0	0
DQA1*05:26	DQA1	afr	0	0
DQA1*05:26	DQA1	all	3.298e-6	3
DQA1*05:26	DQA1	amr	0	0
DQA1*05:26	DQA1	eas	0	0
DQA1*05:26	DQA1	eur	3.49e-6	3
DQA1*05:26	DQA1	sas	0	0
DQA1*05:28	DQA1	afr	0	0
DQA1*05:28	DQA1	all	1.539e-5	14
DQA1*05:28	DQA1	amr	0	0
DQA1*05:28	DQA1	eas	0	0
DQA1*05:28	DQA1	eur	1.629e-5	14
DQA1*05:28	DQA1	sas	0	0
DQA1*05:29Q	DQA1	afr	0	0
DQA1*05:29Q	DQA1	all	6.596e-6	6
DQA1*05:29Q	DQA1	amr	0	0
DQA1*05:29Q	DQA1	eas	0	0
DQA1*05:29Q	DQA1	eur	0	0
DQA1*05:29Q	DQA1	sas	3.175e-4	6
DQA1*05:30	DQA1	afr	0	0
DQA1*05:30	DQA1	all	1.099e-6	1
DQA1*05:30	DQA1	amr	0	0
DQA1*05:30	DQA1	eas	0	0
DQA1*05:30	DQA1	eur	1.163e-6	1
DQA1*05:30	DQA1	sas	0	0
DQA1*05:31	DQA1	afr	0	0
DQA1*05:31	DQA1	all	7.695e-6	7
DQA1*05:31	DQA1	amr	0	0
DQA1*05:31	DQA1	eas	0	0
DQA1*05:31	DQA1	eur	8.143e-6	7
DQA1*05:31	DQA1	sas	0	0
DQA1*05:32	DQA1	afr	5.731e-5	1
DQA1*05:32	DQA1	all	5.167e-5	47
DQA1*05:32	DQA1	amr	0	0
DQA1*05:32	DQA1	eas	0	0
DQA1*05:32	DQA1	eur	5.235e-5	45
DQA1*05:32	DQA1	sas	0	0
DQA1*05:33	DQA1	afr	1.146e-4	2
DQA1*05:33	DQA1	all	3.298e-6	3
DQA1*05:33	DQA1	amr	0	0
DQA1*05:33	DQA1	eas	0	0
DQA1*05:33	DQA1	eur	1.163e-6	1
DQA1*05:33	DQA1	sas	0	0
DQA1*05:36N	DQA1	afr	0	0
DQA1*05:36N	DQA1	all	2.199e-6	2
DQA1*05:36N	DQA1	amr	0	0
DQA1*05:36N	DQA1	eas	0	0
DQA1*05:36N	DQA1	eur	2.327e-6	2
DQA1*05:36N	DQA1	sas	0	0
DQA1*05:37	DQA1	afr	5.731e-5	1
DQA1*05:37	DQA1	all	5.497e-5	50
DQA1*05:37	DQA1	amr	0	0
DQA1*05:37	DQA1	eas	0	0
DQA1*05:37	DQA1	eur	5.584e-5	48
DQA1*05:37	DQA1	sas	5.292e-5	1
DQA1*05:38	DQA1	afr	0	0
DQA1*05:38	DQA1	all	1.099e-6	1
DQA1*05:38	DQA1	amr	0	0
DQA1*05:38	DQA1	eas	0	0
DQA1*05:38	DQA1	eur	1.163e-6	1
DQA1*05:38	DQA1	sas	0	0
DQA1*05:41	DQA1	afr	0	0
DQA1*05:41	DQA1	all	1.099e-6	1
DQA1*05:41	DQA1	amr	0	0
DQA1*05:41	DQA1	eas	0	0
DQA1*05:41	DQA1	eur	1.163e-6	1
DQA1*05:41	DQA1	sas	0	0
DQA1*05:42	DQA1	afr	0	0
DQA1*05:42	DQA1	all	1.099e-5	10
DQA1*05:42	DQA1	amr	0	0
DQA1*05:42	DQA1	eas	0	0
DQA1*05:42	DQA1	eur	1.163e-5	10
DQA1*05:42	DQA1	sas	0	0
DQA1*05:43	DQA1	afr	0	0
DQA1*05:43	DQA1	all	3.298e-6	3
DQA1*05:43	DQA1	amr	0	0
DQA1*05:43	DQA1	eas	0	0
DQA1*05:43	DQA1	eur	3.49e-6	3
DQA1*05:43	DQA1	sas	0	0
DQA1*05:44	DQA1	afr	5.731e-5	1
DQA1*05:44	DQA1	all	1.099e-5	10
DQA1*05:44	DQA1	amr	0	0
DQA1*05:44	DQA1	eas	0	0
DQA1*05:44	DQA1	eur	1.047e-5	9
DQA1*05:44	DQA1	sas	0	0
DQA1*06:01:01	DQA1	afr	0.001203	21
DQA1*06:01:01	DQA1	all	0.001512	1375
DQA1*06:01:01	DQA1	amr	0.004486	26
DQA1*06:01:01	DQA1	eas	0.04571	242
DQA1*06:01:01	DQA1	eur	0.001014	872
DQA1*06:01:01	DQA1	sas	0.01117	211
DQA1*06:02	DQA1	afr	0	0
DQA1*06:02	DQA1	all	1.099e-5	10
DQA1*06:02	DQA1	amr	0	0
DQA1*06:02	DQA1	eas	0	0
DQA1*06:02	DQA1	eur	1.163e-5	10
DQA1*06:02	DQA1	sas	0	0
DQB1*02:01:01	DQB1	afr	0.03037	530
DQB1*02:01:01	DQB1	all	0.06417	58371
DQB1*02:01:01	DQB1	amr	0.04658	270
DQB1*02:01:01	DQB1	eas	0.02815	149
DQB1*02:01:01	DQB1	eur	0.06561	56398
DQB1*02:01:01	DQB1	sas	0.04545	859
DQB1*02:01:03	DQB1	afr	0	0
DQB1*02:01:03	DQB1	all	2.199e-6	2
DQB1*02:01:03	DQB1	amr	0	0
DQB1*02:01:03	DQB1	eas	0	0
DQB1*02:01:03	DQB1	eur	2.327e-6	2
DQB1*02:01:03	DQB1	sas	0	0
DQB1*02:01:04	DQB1	afr	0	0
DQB1*02:01:04	DQB1	all	1.099e-6	1
DQB1*02:01:04	DQB1	amr	0	0
DQB1*02:01:04	DQB1	eas	0	0
DQB1*02:01:04	DQB1	eur	1.163e-6	1
DQB1*02:01:04	DQB1	sas	0	0
DQB1*02:01:05	DQB1	afr	1.146e-4	2
DQB1*02:01:05	DQB1	all	8.795e-6	8
DQB1*02:01:05	DQB1	amr	0	0
DQB1*02:01:05	DQB1	eas	0	0
DQB1*02:01:05	DQB1	eur	6.98e-6	6
DQB1*02:01:05	DQB1	sas	0	0
DQB1*02:01:07	DQB1	afr	0	0
DQB1*02:01:07	DQB1	all	2.199e-6	2
DQB1*02:01:07	DQB1	amr	0	0
DQB1*02:01:07	DQB1	eas	0	0
DQB1*02:01:07	DQB1	eur	2.327e-6	2
DQB1*02:01:07	DQB1	sas	0	0
DQB1*02:01:08	DQB1	afr	0.02143	374
DQB1*02:01:08	DQB1	all	0.04614	41972
DQB1*02:01:08	DQB1	amr	0.03244	188
DQB1*02:01:08	DQB1	eas	0.01398	74
DQB1*02:01:08	DQB1	eur	0.04699	40392
DQB1*02:01:08	DQB1	sas	0.04387	829
DQB1*02:01:10	DQB1	afr	0	0
DQB1*02:01:10	DQB1	all	1.759e-4	160
DQB1*02:01:10	DQB1	amr	0	0
DQB1*02:01:10	DQB1	eas	0	0
DQB1*02:01:10	DQB1	eur	1.838e-4	158
DQB1*02:01:10	DQB1	sas	5.292e-5	1
DQB1*02:01:12	DQB1	afr	0	0
DQB1*02:01:12	DQB1	all	3.298e-6	3
DQB1*02:01:12	DQB1	amr	0	0
DQB1*02:01:12	DQB1	eas	0	0
DQB1*02:01:12	DQB1	eur	3.49e-6	3
DQB1*02:01:12	DQB1	sas	0	0
DQB1*02:01:15	DQB1	afr	0	0
DQB1*02:01:15	DQB1	all	1.099e-6	1
DQB1*02:01:15	DQB1	amr	0	0
DQB1*02:01:15	DQB1	eas	0	0
DQB1*02:01:15	DQB1	eur	1.163e-6	1
DQB1*02:01:15	DQB1	sas	0	0
DQB1*02:01:16	DQB1	afr	0	0
DQB1*02:01:16	DQB1	all	2.199e-6	2
DQB1*02:01:16	DQB1	amr	0	0
DQB1*02:01:16	DQB1	eas	0	0
DQB1*02:01:16	DQB1	eur	2.327e-6	2
DQB1*02:01:16	DQB1	sas	0	0
DQB1*02:01:17	DQB1	afr	0	0
DQB1*02:01:17	DQB1	all	2.199e-6	2
DQB1*02:01:17	DQB1	amr	0	0
DQB1*02:01:17	DQB1	eas	0	0
DQB1*02:01:17	DQB1	eur	2.327e-6	2
DQB1*02:01:17	DQB1	sas	0	0
DQB1*02:01:18	DQB1	afr	0	0
DQB1*02:01:18	DQB1	all	8.795e-6	8
DQB1*02:01:18	DQB1	amr	0	0
DQB1*02:01:18	DQB1	eas	0	0
DQB1*02:01:18	DQB1	eur	9.306e-6	8
DQB1*02:01:18	DQB1	sas	0	0
DQB1*02:01:20	DQB1	afr	0	0
DQB1*02:01:20	DQB1	all	3.298e-6	3
DQB1*02:01:20	DQB1	amr	0	0
DQB1*02:01:20	DQB1	eas	0	0
DQB1*02:01:20	DQB1	eur	3.49e-6	3
DQB1*02:01:20	DQB1	sas	0	0
DQB1*02:01:21	DQB1	afr	0	0
DQB1*02:01:21	DQB1	all	1.099e-6	1
DQB1*02:01:21	DQB1	amr	0	0
DQB1*02:01:21	DQB1	eas	0	0
DQB1*02:01:21	DQB1	eur	1.163e-6	1
DQB1*02:01:21	DQB1	sas	0	0
DQB1*02:01:23	DQB1	afr	0	0
DQB1*02:01:23	DQB1	all	1.099e-6	1
DQB1*02:01:23	DQB1	amr	0	0
DQB1*02:01:23	DQB1	eas	0	0
DQB1*02:01:23	DQB1	eur	1.163e-6	1
DQB1*02:01:23	DQB1	sas	0	0
DQB1*02:01:24	DQB1	afr	0	0
DQB1*02:01:24	DQB1	all	9.894e-6	9
DQB1*02:01:24	DQB1	amr	0	0
DQB1*02:01:24	DQB1	eas	0	0
DQB1*02:01:24	DQB1	eur	1.047e-5	9
DQB1*02:01:24	DQB1	sas	0	0
DQB1*02:01:25	DQB1	afr	0	0
DQB1*02:01:25	DQB1	all	1.979e-5	18
DQB1*02:01:25	DQB1	amr	0	0
DQB1*02:01:25	DQB1	eas	0	0
DQB1*02:01:25	DQB1	eur	2.094e-5	18
DQB1*02:01:25	DQB1	sas	0	0
DQB1*02:01:27	DQB1	afr	5.731e-5	1
DQB1*02:01:27	DQB1	all	2.199e-6	2
DQB1*02:01:27	DQB1	amr	0	0
DQB1*02:01:27	DQB1	eas	0	0
DQB1*02:01:27	DQB1	eur	1.163e-6	1
DQB1*02:01:27	DQB1	sas	0	0
DQB1*02:01:31	DQB1	afr	0	0
DQB1*02:01:31	DQB1	all	1.209e-5	11
DQB1*02:01:31	DQB1	amr	0	0
DQB1*02:01:31	DQB1	eas	0	0
DQB1*02:01:31	DQB1	eur	1.047e-5	9
DQB1*02:01:31	DQB1	sas	1.058e-4	2
DQB1*02:01:32	DQB1	afr	5.731e-5	1
DQB1*02:01:32	DQB1	all	2.199e-6	2
DQB1*02:01:32	DQB1	amr	0	0
DQB1*02:01:32	DQB1	eas	0	0
DQB1*02:01:32	DQB1	eur	1.163e-6	1
DQB1*02:01:32	DQB1	sas	0	0
DQB1*02:01:35	DQB1	afr	0	0
DQB1*02:01:35	DQB1	all	1.099e-6	1
DQB1*02:01:35	DQB1	amr	0	0
DQB1*02:01:35	DQB1	eas	0	0
DQB1*02:01:35	DQB1	eur	1.163e-6	1
DQB1*02:01:35	DQB1	sas	0	0
DQB1*02:01:38	DQB1	afr	0	0
DQB1*02:01:38	DQB1	all	2.199e-6	2
DQB1*02:01:38	DQB1	amr	0	0
DQB1*02:01:38	DQB1	eas	0	0
DQB1*02:01:38	DQB1	eur	2.327e-6	2
DQB1*02:01:38	DQB1	sas	0	0
DQB1*02:01:40	DQB1	afr	5.731e-5	1
DQB1*02:01:40	DQB1	all	2.528e-5	23
DQB1*02:01:40	DQB1	amr	0	0
DQB1*02:01:40	DQB1	eas	0	0
DQB1*02:01:40	DQB1	eur	2.443e-5	21
DQB1*02:01:40	DQB1	sas	5.292e-5	1
DQB1*02:02:01	DQB1	afr	0.05656	987
DQB1*02:02:01	DQB1	all	0.0485	44115
DQB1*02:02:01	DQB1	amr	0.05003	290
DQB1*02:02:01	DQB1	eas	0.01832	97
DQB1*02:02:01	DQB1	eur	0.04884	41986
DQB1*02:02:01	DQB1	sas	0.03307	625
DQB1*02:02:03	DQB1	afr	0.04218	736
DQB1*02:02:03	DQB1	all	0.02388	21723
DQB1*02:02:03	DQB1	amr	0.02847	165
DQB1*02:02:03	DQB1	eas	0.009634	51
DQB1*02:02:03	DQB1	eur	0.02322	19965
DQB1*02:02:03	DQB1	sas	0.03937	744
DQB1*02:02:04	DQB1	afr	0	0
DQB1*02:02:04	DQB1	all	3.298e-6	3
DQB1*02:02:04	DQB1	amr	0	0
DQB1*02:02:04	DQB1	eas	0	0
DQB1*02:02:04	DQB1	eur	3.49e-6	3
DQB1*02:02:04	DQB1	sas	0	0
DQB1*02:02:05	DQB1	afr	1.719e-4	3
DQB1*02:02:05	DQB1	all	1.682e-4	153
DQB1*02:02:05	DQB1	amr	0	0
DQB1*02:02:05	DQB1	eas	0	0
DQB1*02:02:05	DQB1	eur	1.733e-4	149
DQB1*02:02:05	DQB1	sas	0	0
DQB1*02:02:06	DQB1	afr	0.001375	24
DQB1*02:02:06	DQB1	all	0.001554	1414
DQB1*02:02:06	DQB1	amr	0.001035	6
DQB1*02:02:06	DQB1	eas	5.667e-4	3
DQB1*02:02:06	DQB1	eur	0.001569	1349
DQB1*02:02:06	DQB1	sas	0.001535	29
DQB1*02:02:07	DQB1	afr	0	0
DQB1*02:02:07	DQB1	all	2.199e-6	2
DQB1*02:02:07	DQB1	amr	0	0
DQB1*02:02:07	DQB1	eas	0	0
DQB1*02:02:07	DQB1	eur	2.327e-6	2
DQB1*02:02:07	DQB1	sas	0	0
DQB1*02:02:08	DQB1	afr	5.731e-5	1
DQB1*02:02:08	DQB1	all	1.099e-6	1
DQB1*02:02:08	DQB1	amr	0	0
DQB1*02:02:08	DQB1	eas	0	0
DQB1*02:02:08	DQB1	eur	0	0
DQB1*02:02:08	DQB1	sas	0	0
DQB1*02:02:09	DQB1	afr	0	0
DQB1*02:02:09	DQB1	all	3.298e-6	3
DQB1*02:02:09	DQB1	amr	0	0
DQB1*02:02:09	DQB1	eas	0	0
DQB1*02:02:09	DQB1	eur	3.49e-6	3
DQB1*02:02:09	DQB1	sas	0	0
DQB1*02:02:10	DQB1	afr	0	0
DQB1*02:02:10	DQB1	all	2.199e-6	2
DQB1*02:02:10	DQB1	amr	0	0
DQB1*02:02:10	DQB1	eas	0	0
DQB1*02:02:10	DQB1	eur	2.327e-6	2
DQB1*02:02:10	DQB1	sas	0	0
DQB1*02:02:13	DQB1	afr	0	0
DQB1*02:02:13	DQB1	all	1.099e-6	1
DQB1*02:02:13	DQB1	amr	0	0
DQB1*02:02:13	DQB1	eas	0	0
DQB1*02:02:13	DQB1	eur	1.163e-6	1
DQB1*02:02:13	DQB1	sas	0	0
DQB1*02:02:14	DQB1	afr	0	0
DQB1*02:02:14	DQB1	all	2.199e-6	2
DQB1*02:02:14	DQB1	amr	0	0
DQB1*02:02:14	DQB1	eas	0	0
DQB1*02:02:14	DQB1	eur	2.327e-6	2
DQB1*02:02:14	DQB1	sas	0	0
DQB1*02:04	DQB1	afr	0	0
DQB1*02:04	DQB1	all	4.287e-5	39
DQB1*02:04	DQB1	amr	0	0
DQB1*02:04	DQB1	eas	0	0
DQB1*02:04	DQB1	eur	4.537e-5	39
DQB1*02:04	DQB1	sas	0	0
DQB1*02:05	DQB1	afr	5.731e-5	1
DQB1*02:05	DQB1	all	2.199e-5	20
DQB1*02:05	DQB1	amr	0	0
DQB1*02:05	DQB1	eas	0	0
DQB1*02:05	DQB1	eur	2.21e-5	19
DQB1*02:05	DQB1	sas	0	0
DQB1*02:07:01	DQB1	afr	0	0
DQB1*02:07:01	DQB1	all	1.099e-5	10
DQB1*02:07:01	DQB1	amr	0	0
DQB1*02:07:01	DQB1	eas	1.889e-4	1
DQB1*02:07:01	DQB1	eur	4.653e-6	4
DQB1*02:07:01	DQB1	sas	2.646e-4	5
DQB1*02:08	DQB1	afr	0	0
DQB1*02:08	DQB1	all	1.099e-6	1
DQB1*02:08	DQB1	amr	0	0
DQB1*02:08	DQB1	eas	0	0
DQB1*02:08	DQB1	eur	1.163e-6	1
DQB1*02:08	DQB1	sas	0	0
DQB1*02:10	DQB1	afr	0	0
DQB1*02:10	DQB1	all	1.099e-6	1
DQB1*02:10	DQB1	amr	0	0
DQB1*02:10	DQB1	eas	0	0
DQB1*02:10	DQB1	eur	1.163e-6	1
DQB1*02:10	DQB1	sas	0	0
DQB1*02:100	DQB1	afr	0	0
DQB1*02:100	DQB1	all	1.099e-6	1
DQB1*02:100	DQB1	amr	0	0
DQB1*02:100	DQB1	eas	0	0
DQB1*02:100	DQB1	eur	1.163e-6	1
DQB1*02:100	DQB1	sas	0	0
DQB1*02:101	DQB1	afr	0	0
DQB1*02:101	DQB1	all	3.298e-6	3
DQB1*02:101	DQB1	amr	0	0
DQB1*02:101	DQB1	eas	0	0
DQB1*02:101	DQB1	eur	3.49e-6	3
DQB1*02:101	DQB1	sas	0	0
DQB1*02:103	DQB1	afr	0	0
DQB1*02:103	DQB1	all	3.298e-6	3
DQB1*02:103	DQB1	amr	0	0
DQB1*02:103	DQB1	eas	0	0
DQB1*02:103	DQB1	eur	3.49e-6	3
DQB1*02:103	DQB1	sas	0	0
DQB1*02:104	DQB1	afr	0	0
DQB1*02:104	DQB1	all	5.716e-5	52
DQB1*02:104	DQB1	amr	3.451e-4	2
DQB1*02:104	DQB1	eas	0	0
DQB1*02:104	DQB1	eur	5.7e-5	49
DQB1*02:104	DQB1	sas	0	0
DQB1*02:113	DQB1	afr	5.731e-5	1
DQB1*02:113	DQB1	all	1.979e-5	18
DQB1*02:113	DQB1	amr	0	0
DQB1*02:113	DQB1	eas	0	0
DQB1*02:113	DQB1	eur	1.978e-5	17
DQB1*02:113	DQB1	sas	0	0
DQB1*02:115	DQB1	afr	0	0
DQB1*02:115	DQB1	all	3.298e-6	3
DQB1*02:115	DQB1	amr	0	0
DQB1*02:115	DQB1	eas	1.889e-4	1
DQB1*02:115	DQB1	eur	2.327e-6	2
DQB1*02:115	DQB1	sas	0	0
DQB1*02:116	DQB1	afr	0	0
DQB1*02:116	DQB1	all	4.3970000000000004e-06	4
DQB1*02:116	DQB1	amr	0	0
DQB1*02:116	DQB1	eas	0	0
DQB1*02:116	DQB1	eur	4.653e-6	4
DQB1*02:116	DQB1	sas	0	0
DQB1*02:117	DQB1	afr	0	0
DQB1*02:117	DQB1	all	1.099e-6	1
DQB1*02:117	DQB1	amr	0	0
DQB1*02:117	DQB1	eas	0	0
DQB1*02:117	DQB1	eur	1.163e-6	1
DQB1*02:117	DQB1	sas	0	0
DQB1*02:118	DQB1	afr	0	0
DQB1*02:118	DQB1	all	2.199e-6	2
DQB1*02:118	DQB1	amr	0	0
DQB1*02:118	DQB1	eas	0	0
DQB1*02:118	DQB1	eur	2.327e-6	2
DQB1*02:118	DQB1	sas	0	0
DQB1*02:12	DQB1	afr	0	0
DQB1*02:12	DQB1	all	6.596e-6	6
DQB1*02:12	DQB1	amr	0	0
DQB1*02:12	DQB1	eas	0	0
DQB1*02:12	DQB1	eur	6.98e-6	6
DQB1*02:12	DQB1	sas	0	0
DQB1*02:122	DQB1	afr	3.438e-4	6
DQB1*02:122	DQB1	all	6.596e-6	6
DQB1*02:122	DQB1	amr	0	0
DQB1*02:122	DQB1	eas	0	0
DQB1*02:122	DQB1	eur	0	0
DQB1*02:122	DQB1	sas	0	0
DQB1*02:126	DQB1	afr	0	0
DQB1*02:126	DQB1	all	6.596e-6	6
DQB1*02:126	DQB1	amr	0	0
DQB1*02:126	DQB1	eas	0	0
DQB1*02:126	DQB1	eur	6.98e-6	6
DQB1*02:126	DQB1	sas	0	0
DQB1*02:13	DQB1	afr	0	0
DQB1*02:13	DQB1	all	5.497e-6	5
DQB1*02:13	DQB1	amr	0	0
DQB1*02:13	DQB1	eas	0	0
DQB1*02:13	DQB1	eur	5.816e-6	5
DQB1*02:13	DQB1	sas	0	0
DQB1*02:135	DQB1	afr	0	0
DQB1*02:135	DQB1	all	1.099e-6	1
DQB1*02:135	DQB1	amr	1.725e-4	1
DQB1*02:135	DQB1	eas	0	0
DQB1*02:135	DQB1	eur	0	0
DQB1*02:135	DQB1	sas	0	0
DQB1*02:138	DQB1	afr	0	0
DQB1*02:138	DQB1	all	4.3970000000000004e-06	4
DQB1*02:138	DQB1	amr	0	0
DQB1*02:138	DQB1	eas	0	0
DQB1*02:138	DQB1	eur	4.653e-6	4
DQB1*02:138	DQB1	sas	0	0
DQB1*02:139	DQB1	afr	0	0
DQB1*02:139	DQB1	all	3.298e-6	3
DQB1*02:139	DQB1	amr	0	0
DQB1*02:139	DQB1	eas	0	0
DQB1*02:139	DQB1	eur	3.49e-6	3
DQB1*02:139	DQB1	sas	0	0
DQB1*02:140	DQB1	afr	0	0
DQB1*02:140	DQB1	all	1.099e-6	1
DQB1*02:140	DQB1	amr	0	0
DQB1*02:140	DQB1	eas	0	0
DQB1*02:140	DQB1	eur	1.163e-6	1
DQB1*02:140	DQB1	sas	0	0
DQB1*02:142	DQB1	afr	2.292e-4	4
DQB1*02:142	DQB1	all	4.3970000000000004e-06	4
DQB1*02:142	DQB1	amr	0	0
DQB1*02:142	DQB1	eas	0	0
DQB1*02:142	DQB1	eur	0	0
DQB1*02:142	DQB1	sas	0	0
DQB1*02:145	DQB1	afr	0	0
DQB1*02:145	DQB1	all	1.099e-6	1
DQB1*02:145	DQB1	amr	0	0
DQB1*02:145	DQB1	eas	0	0
DQB1*02:145	DQB1	eur	1.163e-6	1
DQB1*02:145	DQB1	sas	0	0
DQB1*02:149	DQB1	afr	0	0
DQB1*02:149	DQB1	all	3.298e-6	3
DQB1*02:149	DQB1	amr	0	0
DQB1*02:149	DQB1	eas	0	0
DQB1*02:149	DQB1	eur	3.49e-6	3
DQB1*02:149	DQB1	sas	0	0
DQB1*02:14:01	DQB1	afr	0	0
DQB1*02:14:01	DQB1	all	1.231e-4	112
DQB1*02:14:01	DQB1	amr	0	0
DQB1*02:14:01	DQB1	eas	0	0
DQB1*02:14:01	DQB1	eur	1.303e-4	112
DQB1*02:14:01	DQB1	sas	0	0
DQB1*02:150	DQB1	afr	0	0
DQB1*02:150	DQB1	all	4.3970000000000004e-06	4
DQB1*02:150	DQB1	amr	0	0
DQB1*02:150	DQB1	eas	0	0
DQB1*02:150	DQB1	eur	4.653e-6	4
DQB1*02:150	DQB1	sas	0	0
DQB1*02:151	DQB1	afr	0	0
DQB1*02:151	DQB1	all	4.947e-5	45
DQB1*02:151	DQB1	amr	0	0
DQB1*02:151	DQB1	eas	0	0
DQB1*02:151	DQB1	eur	5.235e-5	45
DQB1*02:151	DQB1	sas	0	0
DQB1*02:153	DQB1	afr	0	0
DQB1*02:153	DQB1	all	2.199e-6	2
DQB1*02:153	DQB1	amr	0	0
DQB1*02:153	DQB1	eas	0	0
DQB1*02:153	DQB1	eur	1.163e-6	1
DQB1*02:153	DQB1	sas	5.292e-5	1
DQB1*02:156	DQB1	afr	0	0
DQB1*02:156	DQB1	all	3.298e-6	3
DQB1*02:156	DQB1	amr	0	0
DQB1*02:156	DQB1	eas	0	0
DQB1*02:156	DQB1	eur	3.49e-6	3
DQB1*02:156	DQB1	sas	0	0
DQB1*02:157	DQB1	afr	0	0
DQB1*02:157	DQB1	all	1.099e-6	1
DQB1*02:157	DQB1	amr	0	0
DQB1*02:157	DQB1	eas	0	0
DQB1*02:157	DQB1	eur	1.163e-6	1
DQB1*02:157	DQB1	sas	0	0
DQB1*02:163N	DQB1	afr	0	0
DQB1*02:163N	DQB1	all	6.596e-6	6
DQB1*02:163N	DQB1	amr	0	0
DQB1*02:163N	DQB1	eas	0	0
DQB1*02:163N	DQB1	eur	5.816e-6	5
DQB1*02:163N	DQB1	sas	5.292e-5	1
DQB1*02:17	DQB1	afr	0	0
DQB1*02:17	DQB1	all	1.099e-6	1
DQB1*02:17	DQB1	amr	0	0
DQB1*02:17	DQB1	eas	0	0
DQB1*02:17	DQB1	eur	1.163e-6	1
DQB1*02:17	DQB1	sas	0	0
DQB1*02:172	DQB1	afr	0	0
DQB1*02:172	DQB1	all	1.099e-6	1
DQB1*02:172	DQB1	amr	0	0
DQB1*02:172	DQB1	eas	0	0
DQB1*02:172	DQB1	eur	1.163e-6	1
DQB1*02:172	DQB1	sas	0	0
DQB1*02:173	DQB1	afr	0	0
DQB1*02:173	DQB1	all	1.099e-6	1
DQB1*02:173	DQB1	amr	0	0
DQB1*02:173	DQB1	eas	0	0
DQB1*02:173	DQB1	eur	1.163e-6	1
DQB1*02:173	DQB1	sas	0	0
DQB1*02:175	DQB1	afr	0	0
DQB1*02:175	DQB1	all	1.099e-6	1
DQB1*02:175	DQB1	amr	0	0
DQB1*02:175	DQB1	eas	0	0
DQB1*02:175	DQB1	eur	1.163e-6	1
DQB1*02:175	DQB1	sas	0	0
DQB1*02:177N	DQB1	afr	1.146e-4	2
DQB1*02:177N	DQB1	all	2.419e-5	22
DQB1*02:177N	DQB1	amr	0	0
DQB1*02:177N	DQB1	eas	0	0
DQB1*02:177N	DQB1	eur	2.21e-5	19
DQB1*02:177N	DQB1	sas	5.292e-5	1
DQB1*02:180	DQB1	afr	0.004241	74
DQB1*02:180	DQB1	all	8.465e-5	77
DQB1*02:180	DQB1	amr	0	0
DQB1*02:180	DQB1	eas	0	0
DQB1*02:180	DQB1	eur	3.49e-6	3
DQB1*02:180	DQB1	sas	0	0
DQB1*02:181	DQB1	afr	0	0
DQB1*02:181	DQB1	all	2.199e-6	2
DQB1*02:181	DQB1	amr	0	0
DQB1*02:181	DQB1	eas	0	0
DQB1*02:181	DQB1	eur	2.327e-6	2
DQB1*02:181	DQB1	sas	0	0
DQB1*02:18N	DQB1	afr	0	0
DQB1*02:18N	DQB1	all	1.099e-6	1
DQB1*02:18N	DQB1	amr	0	0
DQB1*02:18N	DQB1	eas	0	0
DQB1*02:18N	DQB1	eur	1.163e-6	1
DQB1*02:18N	DQB1	sas	0	0
DQB1*02:20N	DQB1	afr	0	0
DQB1*02:20N	DQB1	all	1.979e-5	18
DQB1*02:20N	DQB1	amr	0	0
DQB1*02:20N	DQB1	eas	0	0
DQB1*02:20N	DQB1	eur	1.978e-5	17
DQB1*02:20N	DQB1	sas	5.292e-5	1
DQB1*02:22	DQB1	afr	0	0
DQB1*02:22	DQB1	all	1.099e-6	1
DQB1*02:22	DQB1	amr	0	0
DQB1*02:22	DQB1	eas	0	0
DQB1*02:22	DQB1	eur	1.163e-6	1
DQB1*02:22	DQB1	sas	0	0
DQB1*02:25	DQB1	afr	0	0
DQB1*02:25	DQB1	all	1.099e-6	1
DQB1*02:25	DQB1	amr	0	0
DQB1*02:25	DQB1	eas	0	0
DQB1*02:25	DQB1	eur	1.163e-6	1
DQB1*02:25	DQB1	sas	0	0
DQB1*02:26	DQB1	afr	5.731e-5	1
DQB1*02:26	DQB1	all	2.199e-5	20
DQB1*02:26	DQB1	amr	0	0
DQB1*02:26	DQB1	eas	0	0
DQB1*02:26	DQB1	eur	2.094e-5	18
DQB1*02:26	DQB1	sas	5.292e-5	1
DQB1*02:28	DQB1	afr	0	0
DQB1*02:28	DQB1	all	2.199e-6	2
DQB1*02:28	DQB1	amr	0	0
DQB1*02:28	DQB1	eas	0	0
DQB1*02:28	DQB1	eur	1.163e-6	1
DQB1*02:28	DQB1	sas	5.292e-5	1
DQB1*02:29	DQB1	afr	0	0
DQB1*02:29	DQB1	all	6.596e-6	6
DQB1*02:29	DQB1	amr	0	0
DQB1*02:29	DQB1	eas	0	0
DQB1*02:29	DQB1	eur	6.98e-6	6
DQB1*02:29	DQB1	sas	0	0
DQB1*02:30	DQB1	afr	0	0
DQB1*02:30	DQB1	all	2.199e-6	2
DQB1*02:30	DQB1	amr	0	0
DQB1*02:30	DQB1	eas	0	0
DQB1*02:30	DQB1	eur	2.327e-6	2
DQB1*02:30	DQB1	sas	0	0
DQB1*02:32	DQB1	afr	0	0
DQB1*02:32	DQB1	all	3.298e-6	3
DQB1*02:32	DQB1	amr	0	0
DQB1*02:32	DQB1	eas	0	0
DQB1*02:32	DQB1	eur	3.49e-6	3
DQB1*02:32	DQB1	sas	0	0
DQB1*02:33	DQB1	afr	0	0
DQB1*02:33	DQB1	all	2.199e-6	2
DQB1*02:33	DQB1	amr	0	0
DQB1*02:33	DQB1	eas	0	0
DQB1*02:33	DQB1	eur	2.327e-6	2
DQB1*02:33	DQB1	sas	0	0
DQB1*02:34	DQB1	afr	0	0
DQB1*02:34	DQB1	all	2.199e-6	2
DQB1*02:34	DQB1	amr	0	0
DQB1*02:34	DQB1	eas	0	0
DQB1*02:34	DQB1	eur	2.327e-6	2
DQB1*02:34	DQB1	sas	0	0
DQB1*02:35	DQB1	afr	0	0
DQB1*02:35	DQB1	all	4.3970000000000004e-06	4
DQB1*02:35	DQB1	amr	0	0
DQB1*02:35	DQB1	eas	0	0
DQB1*02:35	DQB1	eur	3.49e-6	3
DQB1*02:35	DQB1	sas	5.292e-5	1
DQB1*02:36	DQB1	afr	0	0
DQB1*02:36	DQB1	all	1.099e-6	1
DQB1*02:36	DQB1	amr	0	0
DQB1*02:36	DQB1	eas	0	0
DQB1*02:36	DQB1	eur	1.163e-6	1
DQB1*02:36	DQB1	sas	0	0
DQB1*02:38	DQB1	afr	5.731e-5	1
DQB1*02:38	DQB1	all	3.848e-5	35
DQB1*02:38	DQB1	amr	0	0
DQB1*02:38	DQB1	eas	0	0
DQB1*02:38	DQB1	eur	3.955e-5	34
DQB1*02:38	DQB1	sas	0	0
DQB1*02:40	DQB1	afr	0	0
DQB1*02:40	DQB1	all	1.099e-6	1
DQB1*02:40	DQB1	amr	0	0
DQB1*02:40	DQB1	eas	0	0
DQB1*02:40	DQB1	eur	1.163e-6	1
DQB1*02:40	DQB1	sas	0	0
DQB1*02:41	DQB1	afr	0	0
DQB1*02:41	DQB1	all	2.199e-6	2
DQB1*02:41	DQB1	amr	0	0
DQB1*02:41	DQB1	eas	0	0
DQB1*02:41	DQB1	eur	2.327e-6	2
DQB1*02:41	DQB1	sas	0	0
DQB1*02:42	DQB1	afr	0	0
DQB1*02:42	DQB1	all	6.596e-6	6
DQB1*02:42	DQB1	amr	0	0
DQB1*02:42	DQB1	eas	0	0
DQB1*02:42	DQB1	eur	6.98e-6	6
DQB1*02:42	DQB1	sas	0	0
DQB1*02:45	DQB1	afr	5.731e-5	1
DQB1*02:45	DQB1	all	7.695e-6	7
DQB1*02:45	DQB1	amr	0	0
DQB1*02:45	DQB1	eas	0	0
DQB1*02:45	DQB1	eur	6.98e-6	6
DQB1*02:45	DQB1	sas	0	0
DQB1*02:46	DQB1	afr	5.731e-5	1
DQB1*02:46	DQB1	all	5.387e-5	49
DQB1*02:46	DQB1	amr	0	0
DQB1*02:46	DQB1	eas	0	0
DQB1*02:46	DQB1	eur	5.584e-5	48
DQB1*02:46	DQB1	sas	0	0
DQB1*02:47	DQB1	afr	0	0
DQB1*02:47	DQB1	all	4.3970000000000004e-06	4
DQB1*02:47	DQB1	amr	0	0
DQB1*02:47	DQB1	eas	0	0
DQB1*02:47	DQB1	eur	4.653e-6	4
DQB1*02:47	DQB1	sas	0	0
DQB1*02:52	DQB1	afr	0	0
DQB1*02:52	DQB1	all	2.199e-6	2
DQB1*02:52	DQB1	amr	0	0
DQB1*02:52	DQB1	eas	0	0
DQB1*02:52	DQB1	eur	2.327e-6	2
DQB1*02:52	DQB1	sas	0	0
DQB1*02:56	DQB1	afr	0	0
DQB1*02:56	DQB1	all	1.099e-6	1
DQB1*02:56	DQB1	amr	0	0
DQB1*02:56	DQB1	eas	0	0
DQB1*02:56	DQB1	eur	1.163e-6	1
DQB1*02:56	DQB1	sas	0	0
DQB1*02:59	DQB1	afr	0.006934	121
DQB1*02:59	DQB1	all	0.01539	14004
DQB1*02:59	DQB1	amr	0.008627	50
DQB1*02:59	DQB1	eas	0.0068	36
DQB1*02:59	DQB1	eur	0.01573	13519
DQB1*02:59	DQB1	sas	0.01291	244
DQB1*02:60	DQB1	afr	0	0
DQB1*02:60	DQB1	all	1.099e-6	1
DQB1*02:60	DQB1	amr	0	0
DQB1*02:60	DQB1	eas	0	0
DQB1*02:60	DQB1	eur	0	0
DQB1*02:60	DQB1	sas	5.292e-5	1
DQB1*02:61	DQB1	afr	0	0
DQB1*02:61	DQB1	all	2.199e-5	20
DQB1*02:61	DQB1	amr	0	0
DQB1*02:61	DQB1	eas	0	0
DQB1*02:61	DQB1	eur	2.327e-5	20
DQB1*02:61	DQB1	sas	0	0
DQB1*02:63	DQB1	afr	0	0
DQB1*02:63	DQB1	all	1.099e-6	1
DQB1*02:63	DQB1	amr	0	0
DQB1*02:63	DQB1	eas	0	0
DQB1*02:63	DQB1	eur	0	0
DQB1*02:63	DQB1	sas	5.292e-5	1
DQB1*02:65	DQB1	afr	0	0
DQB1*02:65	DQB1	all	1.319e-5	12
DQB1*02:65	DQB1	amr	0	0
DQB1*02:65	DQB1	eas	0	0
DQB1*02:65	DQB1	eur	1.396e-5	12
DQB1*02:65	DQB1	sas	0	0
DQB1*02:66	DQB1	afr	0	0
DQB1*02:66	DQB1	all	2.199e-6	2
DQB1*02:66	DQB1	amr	0	0
DQB1*02:66	DQB1	eas	0	0
DQB1*02:66	DQB1	eur	2.327e-6	2
DQB1*02:66	DQB1	sas	0	0
DQB1*02:68	DQB1	afr	0	0
DQB1*02:68	DQB1	all	1.099e-6	1
DQB1*02:68	DQB1	amr	0	0
DQB1*02:68	DQB1	eas	0	0
DQB1*02:68	DQB1	eur	1.163e-6	1
DQB1*02:68	DQB1	sas	0	0
DQB1*02:72	DQB1	afr	0	0
DQB1*02:72	DQB1	all	2.199e-6	2
DQB1*02:72	DQB1	amr	0	0
DQB1*02:72	DQB1	eas	0	0
DQB1*02:72	DQB1	eur	2.327e-6	2
DQB1*02:72	DQB1	sas	0	0
DQB1*02:73	DQB1	afr	5.731e-5	1
DQB1*02:73	DQB1	all	1.099e-5	10
DQB1*02:73	DQB1	amr	0	0
DQB1*02:73	DQB1	eas	0	0
DQB1*02:73	DQB1	eur	1.047e-5	9
DQB1*02:73	DQB1	sas	0	0
DQB1*02:74	DQB1	afr	0	0
DQB1*02:74	DQB1	all	3.078e-5	28
DQB1*02:74	DQB1	amr	0	0
DQB1*02:74	DQB1	eas	0	0
DQB1*02:74	DQB1	eur	3.257e-5	28
DQB1*02:74	DQB1	sas	0	0
DQB1*02:75	DQB1	afr	0	0
DQB1*02:75	DQB1	all	3.298e-6	3
DQB1*02:75	DQB1	amr	0	0
DQB1*02:75	DQB1	eas	0	0
DQB1*02:75	DQB1	eur	3.49e-6	3
DQB1*02:75	DQB1	sas	0	0
DQB1*02:78	DQB1	afr	0	0
DQB1*02:78	DQB1	all	1.099e-5	10
DQB1*02:78	DQB1	amr	0	0
DQB1*02:78	DQB1	eas	0	0
DQB1*02:78	DQB1	eur	1.163e-5	10
DQB1*02:78	DQB1	sas	0	0
DQB1*02:80	DQB1	afr	0.01748	305
DQB1*02:80	DQB1	all	0.01696	15424
DQB1*02:80	DQB1	amr	0.01484	86
DQB1*02:80	DQB1	eas	0.004722	25
DQB1*02:80	DQB1	eur	0.01712	14719
DQB1*02:80	DQB1	sas	0.01302	246
DQB1*02:81	DQB1	afr	0	0
DQB1*02:81	DQB1	all	3.298e-6	3
DQB1*02:81	DQB1	amr	0	0
DQB1*02:81	DQB1	eas	0	0
DQB1*02:81	DQB1	eur	3.49e-6	3
DQB1*02:81	DQB1	sas	0	0
DQB1*02:82	DQB1	afr	0	0
DQB1*02:82	DQB1	all	3.298e-6	3
DQB1*02:82	DQB1	amr	0	0
DQB1*02:82	DQB1	eas	0	0
DQB1*02:82	DQB1	eur	3.49e-6	3
DQB1*02:82	DQB1	sas	0	0
DQB1*02:83	DQB1	afr	0	0
DQB1*02:83	DQB1	all	2.199e-6	2
DQB1*02:83	DQB1	amr	0	0
DQB1*02:83	DQB1	eas	0	0
DQB1*02:83	DQB1	eur	2.327e-6	2
DQB1*02:83	DQB1	sas	0	0
DQB1*02:84	DQB1	afr	0	0
DQB1*02:84	DQB1	all	1.099e-6	1
DQB1*02:84	DQB1	amr	0	0
DQB1*02:84	DQB1	eas	0	0
DQB1*02:84	DQB1	eur	1.163e-6	1
DQB1*02:84	DQB1	sas	0	0
DQB1*02:85	DQB1	afr	0	0
DQB1*02:85	DQB1	all	1.099e-6	1
DQB1*02:85	DQB1	amr	0	0
DQB1*02:85	DQB1	eas	0	0
DQB1*02:85	DQB1	eur	1.163e-6	1
DQB1*02:85	DQB1	sas	0	0
DQB1*02:87	DQB1	afr	0	0
DQB1*02:87	DQB1	all	9.894e-6	9
DQB1*02:87	DQB1	amr	0	0
DQB1*02:87	DQB1	eas	0	0
DQB1*02:87	DQB1	eur	1.047e-5	9
DQB1*02:87	DQB1	sas	0	0
DQB1*02:90	DQB1	afr	0	0
DQB1*02:90	DQB1	all	1.979e-5	18
DQB1*02:90	DQB1	amr	0	0
DQB1*02:90	DQB1	eas	0	0
DQB1*02:90	DQB1	eur	2.094e-5	18
DQB1*02:90	DQB1	sas	0	0
DQB1*02:92	DQB1	afr	0	0
DQB1*02:92	DQB1	all	1.099e-6	1
DQB1*02:92	DQB1	amr	0	0
DQB1*02:92	DQB1	eas	0	0
DQB1*02:92	DQB1	eur	1.163e-6	1
DQB1*02:92	DQB1	sas	0	0
DQB1*02:93	DQB1	afr	0	0
DQB1*02:93	DQB1	all	3.298e-6	3
DQB1*02:93	DQB1	amr	0	0
DQB1*02:93	DQB1	eas	0	0
DQB1*02:93	DQB1	eur	3.49e-6	3
DQB1*02:93	DQB1	sas	0	0
DQB1*02:94	DQB1	afr	0	0
DQB1*02:94	DQB1	all	1.099e-6	1
DQB1*02:94	DQB1	amr	0	0
DQB1*02:94	DQB1	eas	0	0
DQB1*02:94	DQB1	eur	1.163e-6	1
DQB1*02:94	DQB1	sas	0	0
DQB1*02:99	DQB1	afr	0	0
DQB1*02:99	DQB1	all	7.695e-6	7
DQB1*02:99	DQB1	amr	0	0
DQB1*02:99	DQB1	eas	0	0
DQB1*02:99	DQB1	eur	8.143e-6	7
DQB1*02:99	DQB1	sas	0	0
DQB1*03:01:01	DQB1	afr	0.03983	695
DQB1*03:01:01	DQB1	all	0.1085	98664
DQB1*03:01:01	DQB1	amr	0.1165	675
DQB1*03:01:01	DQB1	eas	0.1192	631
DQB1*03:01:01	DQB1	eur	0.1103	94838
DQB1*03:01:01	DQB1	sas	0.08276	1564
DQB1*03:01:02	DQB1	afr	0	0
DQB1*03:01:02	DQB1	all	2.199e-6	2
DQB1*03:01:02	DQB1	amr	0	0
DQB1*03:01:02	DQB1	eas	0	0
DQB1*03:01:02	DQB1	eur	2.327e-6	2
DQB1*03:01:02	DQB1	sas	0	0
DQB1*03:01:03	DQB1	afr	0	0
DQB1*03:01:03	DQB1	all	5.277e-5	48
DQB1*03:01:03	DQB1	amr	1.725e-4	1
DQB1*03:01:03	DQB1	eas	0	0
DQB1*03:01:03	DQB1	eur	5.351e-5	46
DQB1*03:01:03	DQB1	sas	0	0
DQB1*03:01:04	DQB1	afr	0.008539	149
DQB1*03:01:04	DQB1	all	2.089e-4	190
DQB1*03:01:04	DQB1	amr	0.001553	9
DQB1*03:01:04	DQB1	eas	0	0
DQB1*03:01:04	DQB1	eur	3.49e-5	30
DQB1*03:01:04	DQB1	sas	1.058e-4	2
DQB1*03:01:06	DQB1	afr	0	0
DQB1*03:01:06	DQB1	all	3.518e-5	32
DQB1*03:01:06	DQB1	amr	0	0
DQB1*03:01:06	DQB1	eas	0	0
DQB1*03:01:06	DQB1	eur	3.722e-5	32
DQB1*03:01:06	DQB1	sas	0	0
DQB1*03:01:07	DQB1	afr	0	0
DQB1*03:01:07	DQB1	all	4.3970000000000004e-06	4
DQB1*03:01:07	DQB1	amr	0	0
DQB1*03:01:07	DQB1	eas	0	0
DQB1*03:01:07	DQB1	eur	4.653e-6	4
DQB1*03:01:07	DQB1	sas	0	0
DQB1*03:01:08	DQB1	afr	0	0
DQB1*03:01:08	DQB1	all	4.068e-5	37
DQB1*03:01:08	DQB1	amr	1.725e-4	1
DQB1*03:01:08	DQB1	eas	0	0
DQB1*03:01:08	DQB1	eur	4.188e-5	36
DQB1*03:01:08	DQB1	sas	0	0
DQB1*03:01:09	DQB1	afr	0	0
DQB1*03:01:09	DQB1	all	6.596e-6	6
DQB1*03:01:09	DQB1	amr	0	0
DQB1*03:01:09	DQB1	eas	0	0
DQB1*03:01:09	DQB1	eur	6.98e-6	6
DQB1*03:01:09	DQB1	sas	0	0
DQB1*03:01:13	DQB1	afr	0	0
DQB1*03:01:13	DQB1	all	1.099e-6	1
DQB1*03:01:13	DQB1	amr	0	0
DQB1*03:01:13	DQB1	eas	0	0
DQB1*03:01:13	DQB1	eur	1.163e-6	1
DQB1*03:01:13	DQB1	sas	0	0
DQB1*03:01:14	DQB1	afr	0	0
DQB1*03:01:14	DQB1	all	1.319e-5	12
DQB1*03:01:14	DQB1	amr	0	0
DQB1*03:01:14	DQB1	eas	0	0
DQB1*03:01:14	DQB1	eur	1.396e-5	12
DQB1*03:01:14	DQB1	sas	0	0
DQB1*03:01:15	DQB1	afr	0	0
DQB1*03:01:15	DQB1	all	1.099e-6	1
DQB1*03:01:15	DQB1	amr	0	0
DQB1*03:01:15	DQB1	eas	0	0
DQB1*03:01:15	DQB1	eur	1.163e-6	1
DQB1*03:01:15	DQB1	sas	0	0
DQB1*03:01:18	DQB1	afr	0	0
DQB1*03:01:18	DQB1	all	1.099e-6	1
DQB1*03:01:18	DQB1	amr	0	0
DQB1*03:01:18	DQB1	eas	0	0
DQB1*03:01:18	DQB1	eur	1.163e-6	1
DQB1*03:01:18	DQB1	sas	0	0
DQB1*03:01:19	DQB1	afr	0	0
DQB1*03:01:19	DQB1	all	2.199e-6	2
DQB1*03:01:19	DQB1	amr	0	0
DQB1*03:01:19	DQB1	eas	0	0
DQB1*03:01:19	DQB1	eur	2.327e-6	2
DQB1*03:01:19	DQB1	sas	0	0
DQB1*03:01:21	DQB1	afr	0	0
DQB1*03:01:21	DQB1	all	2.199e-6	2
DQB1*03:01:21	DQB1	amr	0	0
DQB1*03:01:21	DQB1	eas	0	0
DQB1*03:01:21	DQB1	eur	2.327e-6	2
DQB1*03:01:21	DQB1	sas	0	0
DQB1*03:01:22	DQB1	afr	0	0
DQB1*03:01:22	DQB1	all	6.596e-6	6
DQB1*03:01:22	DQB1	amr	0	0
DQB1*03:01:22	DQB1	eas	3.778e-4	2
DQB1*03:01:22	DQB1	eur	4.653e-6	4
DQB1*03:01:22	DQB1	sas	0	0
DQB1*03:01:24	DQB1	afr	0	0
DQB1*03:01:24	DQB1	all	2.199e-6	2
DQB1*03:01:24	DQB1	amr	0	0
DQB1*03:01:24	DQB1	eas	0	0
DQB1*03:01:24	DQB1	eur	2.327e-6	2
DQB1*03:01:24	DQB1	sas	0	0
DQB1*03:01:25	DQB1	afr	0	0
DQB1*03:01:25	DQB1	all	1.099e-6	1
DQB1*03:01:25	DQB1	amr	0	0
DQB1*03:01:25	DQB1	eas	0	0
DQB1*03:01:25	DQB1	eur	1.163e-6	1
DQB1*03:01:25	DQB1	sas	0	0
DQB1*03:01:26	DQB1	afr	5.731e-5	1
DQB1*03:01:26	DQB1	all	1.121e-4	102
DQB1*03:01:26	DQB1	amr	0	0
DQB1*03:01:26	DQB1	eas	1.889e-4	1
DQB1*03:01:26	DQB1	eur	1.128e-4	97
DQB1*03:01:26	DQB1	sas	1.587e-4	3
DQB1*03:01:27	DQB1	afr	0	0
DQB1*03:01:27	DQB1	all	6.596e-6	6
DQB1*03:01:27	DQB1	amr	0	0
DQB1*03:01:27	DQB1	eas	0	0
DQB1*03:01:27	DQB1	eur	6.98e-6	6
DQB1*03:01:27	DQB1	sas	0	0
DQB1*03:01:28	DQB1	afr	0	0
DQB1*03:01:28	DQB1	all	3.298e-6	3
DQB1*03:01:28	DQB1	amr	0	0
DQB1*03:01:28	DQB1	eas	0	0
DQB1*03:01:28	DQB1	eur	3.49e-6	3
DQB1*03:01:28	DQB1	sas	0	0
DQB1*03:01:31	DQB1	afr	0	0
DQB1*03:01:31	DQB1	all	3.298e-6	3
DQB1*03:01:31	DQB1	amr	0	0
DQB1*03:01:31	DQB1	eas	0	0
DQB1*03:01:31	DQB1	eur	3.49e-6	3
DQB1*03:01:31	DQB1	sas	0	0
DQB1*03:01:32	DQB1	afr	1.146e-4	2
DQB1*03:01:32	DQB1	all	9.014e-5	82
DQB1*03:01:32	DQB1	amr	1.725e-4	1
DQB1*03:01:32	DQB1	eas	1.889e-4	1
DQB1*03:01:32	DQB1	eur	8.841e-5	76
DQB1*03:01:32	DQB1	sas	5.292e-5	1
DQB1*03:01:34	DQB1	afr	0	0
DQB1*03:01:34	DQB1	all	1.979e-5	18
DQB1*03:01:34	DQB1	amr	3.451e-4	2
DQB1*03:01:34	DQB1	eas	0	0
DQB1*03:01:34	DQB1	eur	1.861e-5	16
DQB1*03:01:34	DQB1	sas	0	0
DQB1*03:01:36	DQB1	afr	0	0
DQB1*03:01:36	DQB1	all	2.199e-6	2
DQB1*03:01:36	DQB1	amr	0	0
DQB1*03:01:36	DQB1	eas	0	0
DQB1*03:01:36	DQB1	eur	2.327e-6	2
DQB1*03:01:36	DQB1	sas	0	0
DQB1*03:01:37	DQB1	afr	0	0
DQB1*03:01:37	DQB1	all	2.199e-6	2
DQB1*03:01:37	DQB1	amr	0	0
DQB1*03:01:37	DQB1	eas	0	0
DQB1*03:01:37	DQB1	eur	2.327e-6	2
DQB1*03:01:37	DQB1	sas	0	0
DQB1*03:01:38	DQB1	afr	0	0
DQB1*03:01:38	DQB1	all	1.099e-6	1
DQB1*03:01:38	DQB1	amr	0	0
DQB1*03:01:38	DQB1	eas	0	0
DQB1*03:01:38	DQB1	eur	1.163e-6	1
DQB1*03:01:38	DQB1	sas	0	0
DQB1*03:01:41	DQB1	afr	5.731e-5	1
DQB1*03:01:41	DQB1	all	4.068e-5	37
DQB1*03:01:41	DQB1	amr	0	0
DQB1*03:01:41	DQB1	eas	0	0
DQB1*03:01:41	DQB1	eur	4.188e-5	36
DQB1*03:01:41	DQB1	sas	0	0
DQB1*03:01:43	DQB1	afr	0	0
DQB1*03:01:43	DQB1	all	5.497e-6	5
DQB1*03:01:43	DQB1	amr	1.725e-4	1
DQB1*03:01:43	DQB1	eas	0	0
DQB1*03:01:43	DQB1	eur	4.653e-6	4
DQB1*03:01:43	DQB1	sas	0	0
DQB1*03:01:44	DQB1	afr	0	0
DQB1*03:01:44	DQB1	all	8.795e-6	8
DQB1*03:01:44	DQB1	amr	0	0
DQB1*03:01:44	DQB1	eas	0	0
DQB1*03:01:44	DQB1	eur	9.306e-6	8
DQB1*03:01:44	DQB1	sas	0	0
DQB1*03:01:46	DQB1	afr	0	0
DQB1*03:01:46	DQB1	all	2.199e-6	2
DQB1*03:01:46	DQB1	amr	0	0
DQB1*03:01:46	DQB1	eas	0	0
DQB1*03:01:46	DQB1	eur	2.327e-6	2
DQB1*03:01:46	DQB1	sas	0	0
DQB1*03:01:48	DQB1	afr	0	0
DQB1*03:01:48	DQB1	all	1.099e-6	1
DQB1*03:01:48	DQB1	amr	0	0
DQB1*03:01:48	DQB1	eas	0	0
DQB1*03:01:48	DQB1	eur	1.163e-6	1
DQB1*03:01:48	DQB1	sas	0	0
DQB1*03:01:49	DQB1	afr	5.731e-5	1
DQB1*03:01:49	DQB1	all	2.528e-5	23
DQB1*03:01:49	DQB1	amr	0	0
DQB1*03:01:49	DQB1	eas	1.889e-4	1
DQB1*03:01:49	DQB1	eur	2.443e-5	21
DQB1*03:01:49	DQB1	sas	0	0
DQB1*03:02:01	DQB1	afr	0.02378	415
DQB1*03:02:01	DQB1	all	0.07554	68719
DQB1*03:02:01	DQB1	amr	0.0697	404
DQB1*03:02:01	DQB1	eas	0.03816	202
DQB1*03:02:01	DQB1	eur	0.07731	66457
DQB1*03:02:01	DQB1	sas	0.05567	1052
DQB1*03:02:02	DQB1	afr	0	0
DQB1*03:02:02	DQB1	all	2.704e-4	246
DQB1*03:02:02	DQB1	amr	0	0
DQB1*03:02:02	DQB1	eas	0	0
DQB1*03:02:02	DQB1	eur	2.862e-4	246
DQB1*03:02:02	DQB1	sas	0	0
DQB1*03:02:03	DQB1	afr	0	0
DQB1*03:02:03	DQB1	all	4.3970000000000004e-06	4
DQB1*03:02:03	DQB1	amr	0	0
DQB1*03:02:03	DQB1	eas	0	0
DQB1*03:02:03	DQB1	eur	4.653e-6	4
DQB1*03:02:03	DQB1	sas	0	0
DQB1*03:02:06	DQB1	afr	0	0
DQB1*03:02:06	DQB1	all	1.099e-6	1
DQB1*03:02:06	DQB1	amr	0	0
DQB1*03:02:06	DQB1	eas	0	0
DQB1*03:02:06	DQB1	eur	1.163e-6	1
DQB1*03:02:06	DQB1	sas	0	0
DQB1*03:02:08	DQB1	afr	0	0
DQB1*03:02:08	DQB1	all	6.596e-6	6
DQB1*03:02:08	DQB1	amr	0	0
DQB1*03:02:08	DQB1	eas	0	0
DQB1*03:02:08	DQB1	eur	6.98e-6	6
DQB1*03:02:08	DQB1	sas	0	0
DQB1*03:02:09	DQB1	afr	0	0
DQB1*03:02:09	DQB1	all	9.124e-5	83
DQB1*03:02:09	DQB1	amr	0	0
DQB1*03:02:09	DQB1	eas	1.889e-4	1
DQB1*03:02:09	DQB1	eur	9.423e-5	81
DQB1*03:02:09	DQB1	sas	0	0
DQB1*03:02:10	DQB1	afr	0	0
DQB1*03:02:10	DQB1	all	3.298e-6	3
DQB1*03:02:10	DQB1	amr	0	0
DQB1*03:02:10	DQB1	eas	0	0
DQB1*03:02:10	DQB1	eur	3.49e-6	3
DQB1*03:02:10	DQB1	sas	0	0
DQB1*03:02:12	DQB1	afr	0	0
DQB1*03:02:12	DQB1	all	2.199e-6	2
DQB1*03:02:12	DQB1	amr	0	0
DQB1*03:02:12	DQB1	eas	0	0
DQB1*03:02:12	DQB1	eur	2.327e-6	2
DQB1*03:02:12	DQB1	sas	0	0
DQB1*03:02:16	DQB1	afr	0	0
DQB1*03:02:16	DQB1	all	1.099e-6	1
DQB1*03:02:16	DQB1	amr	0	0
DQB1*03:02:16	DQB1	eas	0	0
DQB1*03:02:16	DQB1	eur	1.163e-6	1
DQB1*03:02:16	DQB1	sas	0	0
DQB1*03:02:17	DQB1	afr	0	0
DQB1*03:02:17	DQB1	all	5.387e-5	49
DQB1*03:02:17	DQB1	amr	0	0
DQB1*03:02:17	DQB1	eas	0	0
DQB1*03:02:17	DQB1	eur	5.7e-5	49
DQB1*03:02:17	DQB1	sas	0	0
DQB1*03:02:18	DQB1	afr	0	0
DQB1*03:02:18	DQB1	all	1.099e-6	1
DQB1*03:02:18	DQB1	amr	0	0
DQB1*03:02:18	DQB1	eas	0	0
DQB1*03:02:18	DQB1	eur	1.163e-6	1
DQB1*03:02:18	DQB1	sas	0	0
DQB1*03:02:19	DQB1	afr	0	0
DQB1*03:02:19	DQB1	all	1.099e-6	1
DQB1*03:02:19	DQB1	amr	0	0
DQB1*03:02:19	DQB1	eas	0	0
DQB1*03:02:19	DQB1	eur	1.163e-6	1
DQB1*03:02:19	DQB1	sas	0	0
DQB1*03:02:21	DQB1	afr	0	0
DQB1*03:02:21	DQB1	all	7.695e-6	7
DQB1*03:02:21	DQB1	amr	0	0
DQB1*03:02:21	DQB1	eas	0	0
DQB1*03:02:21	DQB1	eur	8.143e-6	7
DQB1*03:02:21	DQB1	sas	0	0
DQB1*03:02:23	DQB1	afr	0	0
DQB1*03:02:23	DQB1	all	2.419e-5	22
DQB1*03:02:23	DQB1	amr	1.725e-4	1
DQB1*03:02:23	DQB1	eas	0	0
DQB1*03:02:23	DQB1	eur	2.443e-5	21
DQB1*03:02:23	DQB1	sas	0	0
DQB1*03:02:30	DQB1	afr	0	0
DQB1*03:02:30	DQB1	all	4.3970000000000004e-06	4
DQB1*03:02:30	DQB1	amr	1.725e-4	1
DQB1*03:02:30	DQB1	eas	0	0
DQB1*03:02:30	DQB1	eur	3.49e-6	3
DQB1*03:02:30	DQB1	sas	0	0
DQB1*03:02:31	DQB1	afr	0	0
DQB1*03:02:31	DQB1	all	1.649e-5	15
DQB1*03:02:31	DQB1	amr	0	0
DQB1*03:02:31	DQB1	eas	0	0
DQB1*03:02:31	DQB1	eur	1.629e-5	14
DQB1*03:02:31	DQB1	sas	0	0
DQB1*03:02:32	DQB1	afr	0	0
DQB1*03:02:32	DQB1	all	5.497e-6	5
DQB1*03:02:32	DQB1	amr	0	0
DQB1*03:02:32	DQB1	eas	1.889e-4	1
DQB1*03:02:32	DQB1	eur	4.653e-6	4
DQB1*03:02:32	DQB1	sas	0	0
DQB1*03:03:02	DQB1	afr	0.006934	121
DQB1*03:03:02	DQB1	all	0.0339	30835
DQB1*03:03:02	DQB1	amr	0.02381	138
DQB1*03:03:02	DQB1	eas	0.06781	359
DQB1*03:03:02	DQB1	eur	0.03423	29425
DQB1*03:03:02	DQB1	sas	0.03778	714
DQB1*03:03:03	DQB1	afr	0	0
DQB1*03:03:03	DQB1	all	4.617e-5	42
DQB1*03:03:03	DQB1	amr	0	0
DQB1*03:03:03	DQB1	eas	0	0
DQB1*03:03:03	DQB1	eur	4.886e-5	42
DQB1*03:03:03	DQB1	sas	0	0
DQB1*03:03:04	DQB1	afr	0	0
DQB1*03:03:04	DQB1	all	1.44e-4	131
DQB1*03:03:04	DQB1	amr	0	0
DQB1*03:03:04	DQB1	eas	3.778e-4	2
DQB1*03:03:04	DQB1	eur	1.373e-4	118
DQB1*03:03:04	DQB1	sas	5.821e-4	11
DQB1*03:03:05	DQB1	afr	0	0
DQB1*03:03:05	DQB1	all	1.099e-6	1
DQB1*03:03:05	DQB1	amr	0	0
DQB1*03:03:05	DQB1	eas	0	0
DQB1*03:03:05	DQB1	eur	1.163e-6	1
DQB1*03:03:05	DQB1	sas	0	0
DQB1*03:03:07	DQB1	afr	0	0
DQB1*03:03:07	DQB1	all	2.199e-6	2
DQB1*03:03:07	DQB1	amr	0	0
DQB1*03:03:07	DQB1	eas	0	0
DQB1*03:03:07	DQB1	eur	2.327e-6	2
DQB1*03:03:07	DQB1	sas	0	0
DQB1*03:03:09	DQB1	afr	5.731e-5	1
DQB1*03:03:09	DQB1	all	5.826e-5	53
DQB1*03:03:09	DQB1	amr	0	0
DQB1*03:03:09	DQB1	eas	0	0
DQB1*03:03:09	DQB1	eur	5.933e-5	51
DQB1*03:03:09	DQB1	sas	5.292e-5	1
DQB1*03:03:10	DQB1	afr	0	0
DQB1*03:03:10	DQB1	all	2.199e-6	2
DQB1*03:03:10	DQB1	amr	1.725e-4	1
DQB1*03:03:10	DQB1	eas	1.889e-4	1
DQB1*03:03:10	DQB1	eur	0	0
DQB1*03:03:10	DQB1	sas	0	0
DQB1*03:03:12	DQB1	afr	0	0
DQB1*03:03:12	DQB1	all	1.099e-6	1
DQB1*03:03:12	DQB1	amr	0	0
DQB1*03:03:12	DQB1	eas	0	0
DQB1*03:03:12	DQB1	eur	1.163e-6	1
DQB1*03:03:12	DQB1	sas	0	0
DQB1*03:03:13	DQB1	afr	0	0
DQB1*03:03:13	DQB1	all	3.298e-6	3
DQB1*03:03:13	DQB1	amr	0	0
DQB1*03:03:13	DQB1	eas	0	0
DQB1*03:03:13	DQB1	eur	3.49e-6	3
DQB1*03:03:13	DQB1	sas	0	0
DQB1*03:03:14	DQB1	afr	0	0
DQB1*03:03:14	DQB1	all	5.497e-6	5
DQB1*03:03:14	DQB1	amr	0	0
DQB1*03:03:14	DQB1	eas	0	0
DQB1*03:03:14	DQB1	eur	5.816e-6	5
DQB1*03:03:14	DQB1	sas	0	0
DQB1*03:03:15	DQB1	afr	0	0
DQB1*03:03:15	DQB1	all	3.298e-6	3
DQB1*03:03:15	DQB1	amr	0	0
DQB1*03:03:15	DQB1	eas	0	0
DQB1*03:03:15	DQB1	eur	1.163e-6	1
DQB1*03:03:15	DQB1	sas	1.058e-4	2
DQB1*03:03:16	DQB1	afr	0	0
DQB1*03:03:16	DQB1	all	1.099e-6	1
DQB1*03:03:16	DQB1	amr	0	0
DQB1*03:03:16	DQB1	eas	0	0
DQB1*03:03:16	DQB1	eur	1.163e-6	1
DQB1*03:03:16	DQB1	sas	0	0
DQB1*03:03:18	DQB1	afr	0	0
DQB1*03:03:18	DQB1	all	2.199e-6	2
DQB1*03:03:18	DQB1	amr	0	0
DQB1*03:03:18	DQB1	eas	0	0
DQB1*03:03:18	DQB1	eur	2.327e-6	2
DQB1*03:03:18	DQB1	sas	0	0
DQB1*03:03:19	DQB1	afr	0	0
DQB1*03:03:19	DQB1	all	1.319e-5	12
DQB1*03:03:19	DQB1	amr	0	0
DQB1*03:03:19	DQB1	eas	0	0
DQB1*03:03:19	DQB1	eur	1.396e-5	12
DQB1*03:03:19	DQB1	sas	0	0
DQB1*03:03:22	DQB1	afr	0	0
DQB1*03:03:22	DQB1	all	1.099e-6	1
DQB1*03:03:22	DQB1	amr	0	0
DQB1*03:03:22	DQB1	eas	1.889e-4	1
DQB1*03:03:22	DQB1	eur	0	0
DQB1*03:03:22	DQB1	sas	0	0
DQB1*03:03:23	DQB1	afr	0	0
DQB1*03:03:23	DQB1	all	2.199e-6	2
DQB1*03:03:23	DQB1	amr	0	0
DQB1*03:03:23	DQB1	eas	0	0
DQB1*03:03:23	DQB1	eur	2.327e-6	2
DQB1*03:03:23	DQB1	sas	0	0
DQB1*03:03:24	DQB1	afr	0	0
DQB1*03:03:24	DQB1	all	4.3970000000000004e-06	4
DQB1*03:03:24	DQB1	amr	0	0
DQB1*03:03:24	DQB1	eas	0	0
DQB1*03:03:24	DQB1	eur	4.653e-6	4
DQB1*03:03:24	DQB1	sas	0	0
DQB1*03:04:01	DQB1	afr	1.146e-4	2
DQB1*03:04:01	DQB1	all	6.585e-4	599
DQB1*03:04:01	DQB1	amr	3.451e-4	2
DQB1*03:04:01	DQB1	eas	1.889e-4	1
DQB1*03:04:01	DQB1	eur	6.898e-4	593
DQB1*03:04:01	DQB1	sas	5.292e-5	1
DQB1*03:04:03	DQB1	afr	4.011e-4	7
DQB1*03:04:03	DQB1	all	0.001383	1258
DQB1*03:04:03	DQB1	amr	0.00138	8
DQB1*03:04:03	DQB1	eas	5.667e-4	3
DQB1*03:04:03	DQB1	eur	0.001428	1228
DQB1*03:04:03	DQB1	sas	5.292e-4	10
DQB1*03:05:01	DQB1	afr	0	0
DQB1*03:05:01	DQB1	all	4.32e-4	393
DQB1*03:05:01	DQB1	amr	0.003968	23
DQB1*03:05:01	DQB1	eas	0	0
DQB1*03:05:01	DQB1	eur	4.013e-4	345
DQB1*03:05:01	DQB1	sas	0.001111	21
DQB1*03:05:02	DQB1	afr	0	0
DQB1*03:05:02	DQB1	all	5.497e-6	5
DQB1*03:05:02	DQB1	amr	1.725e-4	1
DQB1*03:05:02	DQB1	eas	0	0
DQB1*03:05:02	DQB1	eur	4.653e-6	4
DQB1*03:05:02	DQB1	sas	0	0
DQB1*03:05:03	DQB1	afr	0	0
DQB1*03:05:03	DQB1	all	5.497e-5	50
DQB1*03:05:03	DQB1	amr	0	0
DQB1*03:05:03	DQB1	eas	0	0
DQB1*03:05:03	DQB1	eur	5.816e-5	50
DQB1*03:05:03	DQB1	sas	0	0
DQB1*03:05:04	DQB1	afr	0	0
DQB1*03:05:04	DQB1	all	3.298e-6	3
DQB1*03:05:04	DQB1	amr	0	0
DQB1*03:05:04	DQB1	eas	0	0
DQB1*03:05:04	DQB1	eur	0	0
DQB1*03:05:04	DQB1	sas	1.587e-4	3
DQB1*03:06	DQB1	afr	0	0
DQB1*03:06	DQB1	all	2.199e-6	2
DQB1*03:06	DQB1	amr	0	0
DQB1*03:06	DQB1	eas	0	0
DQB1*03:06	DQB1	eur	2.327e-6	2
DQB1*03:06	DQB1	sas	0	0
DQB1*03:08	DQB1	afr	0	0
DQB1*03:08	DQB1	all	1.165e-4	106
DQB1*03:08	DQB1	amr	1.725e-4	1
DQB1*03:08	DQB1	eas	0	0
DQB1*03:08	DQB1	eur	1.221e-4	105
DQB1*03:08	DQB1	sas	0	0
DQB1*03:104	DQB1	afr	0	0
DQB1*03:104	DQB1	all	1.099e-6	1
DQB1*03:104	DQB1	amr	0	0
DQB1*03:104	DQB1	eas	1.889e-4	1
DQB1*03:104	DQB1	eur	0	0
DQB1*03:104	DQB1	sas	0	0
DQB1*03:106	DQB1	afr	5.731e-5	1
DQB1*03:106	DQB1	all	1.979e-5	18
DQB1*03:106	DQB1	amr	0	0
DQB1*03:106	DQB1	eas	0	0
DQB1*03:106	DQB1	eur	1.978e-5	17
DQB1*03:106	DQB1	sas	0	0
DQB1*03:107	DQB1	afr	0	0
DQB1*03:107	DQB1	all	4.3970000000000004e-06	4
DQB1*03:107	DQB1	amr	0	0
DQB1*03:107	DQB1	eas	0	0
DQB1*03:107	DQB1	eur	4.653e-6	4
DQB1*03:107	DQB1	sas	0	0
DQB1*03:108	DQB1	afr	0	0
DQB1*03:108	DQB1	all	3.298e-6	3
DQB1*03:108	DQB1	amr	0	0
DQB1*03:108	DQB1	eas	0	0
DQB1*03:108	DQB1	eur	3.49e-6	3
DQB1*03:108	DQB1	sas	0	0
DQB1*03:109	DQB1	afr	0	0
DQB1*03:109	DQB1	all	2.199e-6	2
DQB1*03:109	DQB1	amr	0	0
DQB1*03:109	DQB1	eas	0	0
DQB1*03:109	DQB1	eur	2.327e-6	2
DQB1*03:109	DQB1	sas	0	0
DQB1*03:10:01	DQB1	afr	0	0
DQB1*03:10:01	DQB1	all	3.848e-5	35
DQB1*03:10:01	DQB1	amr	1.725e-4	1
DQB1*03:10:01	DQB1	eas	0	0
DQB1*03:10:01	DQB1	eur	3.722e-5	32
DQB1*03:10:01	DQB1	sas	5.292e-5	1
DQB1*03:10:02	DQB1	afr	0	0
DQB1*03:10:02	DQB1	all	2.199e-6	2
DQB1*03:10:02	DQB1	amr	0	0
DQB1*03:10:02	DQB1	eas	0	0
DQB1*03:10:02	DQB1	eur	2.327e-6	2
DQB1*03:10:02	DQB1	sas	0	0
DQB1*03:10:03	DQB1	afr	0	0
DQB1*03:10:03	DQB1	all	1.099e-6	1
DQB1*03:10:03	DQB1	amr	0	0
DQB1*03:10:03	DQB1	eas	0	0
DQB1*03:10:03	DQB1	eur	1.163e-6	1
DQB1*03:10:03	DQB1	sas	0	0
DQB1*03:11	DQB1	afr	0	0
DQB1*03:11	DQB1	all	5.497e-6	5
DQB1*03:11	DQB1	amr	0	0
DQB1*03:11	DQB1	eas	0	0
DQB1*03:11	DQB1	eur	1.163e-6	1
DQB1*03:11	DQB1	sas	2.117e-4	4
DQB1*03:110	DQB1	afr	0	0
DQB1*03:110	DQB1	all	3.298e-6	3
DQB1*03:110	DQB1	amr	0	0
DQB1*03:110	DQB1	eas	0	0
DQB1*03:110	DQB1	eur	3.49e-6	3
DQB1*03:110	DQB1	sas	0	0
DQB1*03:113	DQB1	afr	0	0
DQB1*03:113	DQB1	all	1.869e-5	17
DQB1*03:113	DQB1	amr	0	0
DQB1*03:113	DQB1	eas	0	0
DQB1*03:113	DQB1	eur	1.861e-5	16
DQB1*03:113	DQB1	sas	5.292e-5	1
DQB1*03:114	DQB1	afr	0	0
DQB1*03:114	DQB1	all	1.099e-6	1
DQB1*03:114	DQB1	amr	0	0
DQB1*03:114	DQB1	eas	0	0
DQB1*03:114	DQB1	eur	1.163e-6	1
DQB1*03:114	DQB1	sas	0	0
DQB1*03:115	DQB1	afr	0	0
DQB1*03:115	DQB1	all	1.099e-6	1
DQB1*03:115	DQB1	amr	0	0
DQB1*03:115	DQB1	eas	0	0
DQB1*03:115	DQB1	eur	1.163e-6	1
DQB1*03:115	DQB1	sas	0	0
DQB1*03:118N	DQB1	afr	0	0
DQB1*03:118N	DQB1	all	4.3970000000000004e-06	4
DQB1*03:118N	DQB1	amr	0	0
DQB1*03:118N	DQB1	eas	0	0
DQB1*03:118N	DQB1	eur	3.49e-6	3
DQB1*03:118N	DQB1	sas	5.292e-5	1
DQB1*03:119	DQB1	afr	0	0
DQB1*03:119	DQB1	all	2.199e-6	2
DQB1*03:119	DQB1	amr	0	0
DQB1*03:119	DQB1	eas	0	0
DQB1*03:119	DQB1	eur	2.327e-6	2
DQB1*03:119	DQB1	sas	0	0
DQB1*03:12	DQB1	afr	0	0
DQB1*03:12	DQB1	all	6.596e-6	6
DQB1*03:12	DQB1	amr	0	0
DQB1*03:12	DQB1	eas	0	0
DQB1*03:12	DQB1	eur	6.98e-6	6
DQB1*03:12	DQB1	sas	0	0
DQB1*03:120	DQB1	afr	0	0
DQB1*03:120	DQB1	all	2.309e-5	21
DQB1*03:120	DQB1	amr	0	0
DQB1*03:120	DQB1	eas	0	0
DQB1*03:120	DQB1	eur	2.443e-5	21
DQB1*03:120	DQB1	sas	0	0
DQB1*03:123	DQB1	afr	0	0
DQB1*03:123	DQB1	all	2.199e-6	2
DQB1*03:123	DQB1	amr	0	0
DQB1*03:123	DQB1	eas	0	0
DQB1*03:123	DQB1	eur	1.163e-6	1
DQB1*03:123	DQB1	sas	5.292e-5	1
DQB1*03:124	DQB1	afr	0	0
DQB1*03:124	DQB1	all	2.419e-5	22
DQB1*03:124	DQB1	amr	0	0
DQB1*03:124	DQB1	eas	0	0
DQB1*03:124	DQB1	eur	2.559e-5	22
DQB1*03:124	DQB1	sas	0	0
DQB1*03:125	DQB1	afr	0	0
DQB1*03:125	DQB1	all	4.3970000000000004e-06	4
DQB1*03:125	DQB1	amr	0	0
DQB1*03:125	DQB1	eas	0	0
DQB1*03:125	DQB1	eur	4.653e-6	4
DQB1*03:125	DQB1	sas	0	0
DQB1*03:126	DQB1	afr	0	0
DQB1*03:126	DQB1	all	1.099e-6	1
DQB1*03:126	DQB1	amr	0	0
DQB1*03:126	DQB1	eas	0	0
DQB1*03:126	DQB1	eur	1.163e-6	1
DQB1*03:126	DQB1	sas	0	0
DQB1*03:127	DQB1	afr	0	0
DQB1*03:127	DQB1	all	1.099e-6	1
DQB1*03:127	DQB1	amr	0	0
DQB1*03:127	DQB1	eas	0	0
DQB1*03:127	DQB1	eur	1.163e-6	1
DQB1*03:127	DQB1	sas	0	0
DQB1*03:128	DQB1	afr	0	0
DQB1*03:128	DQB1	all	1.099e-6	1
DQB1*03:128	DQB1	amr	0	0
DQB1*03:128	DQB1	eas	0	0
DQB1*03:128	DQB1	eur	1.163e-6	1
DQB1*03:128	DQB1	sas	0	0
DQB1*03:129	DQB1	afr	5.731e-5	1
DQB1*03:129	DQB1	all	4.3970000000000004e-06	4
DQB1*03:129	DQB1	amr	0	0
DQB1*03:129	DQB1	eas	0	0
DQB1*03:129	DQB1	eur	3.49e-6	3
DQB1*03:129	DQB1	sas	0	0
DQB1*03:13	DQB1	afr	0	0
DQB1*03:13	DQB1	all	1.319e-5	12
DQB1*03:13	DQB1	amr	0	0
DQB1*03:13	DQB1	eas	5.667e-4	3
DQB1*03:13	DQB1	eur	1.047e-5	9
DQB1*03:13	DQB1	sas	0	0
DQB1*03:132	DQB1	afr	0	0
DQB1*03:132	DQB1	all	1.099e-6	1
DQB1*03:132	DQB1	amr	0	0
DQB1*03:132	DQB1	eas	0	0
DQB1*03:132	DQB1	eur	1.163e-6	1
DQB1*03:132	DQB1	sas	0	0
DQB1*03:133	DQB1	afr	0	0
DQB1*03:133	DQB1	all	2.199e-6	2
DQB1*03:133	DQB1	amr	0	0
DQB1*03:133	DQB1	eas	0	0
DQB1*03:133	DQB1	eur	2.327e-6	2
DQB1*03:133	DQB1	sas	0	0
DQB1*03:134	DQB1	afr	0	0
DQB1*03:134	DQB1	all	4.3970000000000004e-06	4
DQB1*03:134	DQB1	amr	0	0
DQB1*03:134	DQB1	eas	0	0
DQB1*03:134	DQB1	eur	4.653e-6	4
DQB1*03:134	DQB1	sas	0	0
DQB1*03:136	DQB1	afr	0	0
DQB1*03:136	DQB1	all	3.078e-5	28
DQB1*03:136	DQB1	amr	0	0
DQB1*03:136	DQB1	eas	0	0
DQB1*03:136	DQB1	eur	3.257e-5	28
DQB1*03:136	DQB1	sas	0	0
DQB1*03:137	DQB1	afr	5.731e-5	1
DQB1*03:137	DQB1	all	4.177e-5	38
DQB1*03:137	DQB1	amr	0	0
DQB1*03:137	DQB1	eas	0	0
DQB1*03:137	DQB1	eur	3.839e-5	33
DQB1*03:137	DQB1	sas	2.117e-4	4
DQB1*03:138	DQB1	afr	0	0
DQB1*03:138	DQB1	all	1.099e-6	1
DQB1*03:138	DQB1	amr	0	0
DQB1*03:138	DQB1	eas	0	0
DQB1*03:138	DQB1	eur	1.163e-6	1
DQB1*03:138	DQB1	sas	0	0
DQB1*03:139	DQB1	afr	0	0
DQB1*03:139	DQB1	all	2.199e-6	2
DQB1*03:139	DQB1	amr	0	0
DQB1*03:139	DQB1	eas	0	0
DQB1*03:139	DQB1	eur	2.327e-6	2
DQB1*03:139	DQB1	sas	0	0
DQB1*03:140	DQB1	afr	0	0
DQB1*03:140	DQB1	all	2.199e-6	2
DQB1*03:140	DQB1	amr	0	0
DQB1*03:140	DQB1	eas	0	0
DQB1*03:140	DQB1	eur	2.327e-6	2
DQB1*03:140	DQB1	sas	0	0
DQB1*03:142	DQB1	afr	0	0
DQB1*03:142	DQB1	all	1.099e-6	1
DQB1*03:142	DQB1	amr	0	0
DQB1*03:142	DQB1	eas	0	0
DQB1*03:142	DQB1	eur	1.163e-6	1
DQB1*03:142	DQB1	sas	0	0
DQB1*03:147	DQB1	afr	0	0
DQB1*03:147	DQB1	all	2.199e-6	2
DQB1*03:147	DQB1	amr	0	0
DQB1*03:147	DQB1	eas	0	0
DQB1*03:147	DQB1	eur	2.327e-6	2
DQB1*03:147	DQB1	sas	0	0
DQB1*03:149	DQB1	afr	0	0
DQB1*03:149	DQB1	all	1.099e-6	1
DQB1*03:149	DQB1	amr	0	0
DQB1*03:149	DQB1	eas	0	0
DQB1*03:149	DQB1	eur	1.163e-6	1
DQB1*03:149	DQB1	sas	0	0
DQB1*03:14:02	DQB1	afr	2.292e-4	4
DQB1*03:14:02	DQB1	all	1.55e-4	141
DQB1*03:14:02	DQB1	amr	0	0
DQB1*03:14:02	DQB1	eas	0	0
DQB1*03:14:02	DQB1	eur	1.57e-4	135
DQB1*03:14:02	DQB1	sas	5.292e-5	1
DQB1*03:151	DQB1	afr	0	0
DQB1*03:151	DQB1	all	1.099e-6	1
DQB1*03:151	DQB1	amr	0	0
DQB1*03:151	DQB1	eas	0	0
DQB1*03:151	DQB1	eur	1.163e-6	1
DQB1*03:151	DQB1	sas	0	0
DQB1*03:153	DQB1	afr	0	0
DQB1*03:153	DQB1	all	2.199e-6	2
DQB1*03:153	DQB1	amr	0	0
DQB1*03:153	DQB1	eas	0	0
DQB1*03:153	DQB1	eur	2.327e-6	2
DQB1*03:153	DQB1	sas	0	0
DQB1*03:154	DQB1	afr	0	0
DQB1*03:154	DQB1	all	1.209e-5	11
DQB1*03:154	DQB1	amr	0	0
DQB1*03:154	DQB1	eas	0	0
DQB1*03:154	DQB1	eur	1.28e-5	11
DQB1*03:154	DQB1	sas	0	0
DQB1*03:156	DQB1	afr	0	0
DQB1*03:156	DQB1	all	1.099e-6	1
DQB1*03:156	DQB1	amr	0	0
DQB1*03:156	DQB1	eas	0	0
DQB1*03:156	DQB1	eur	1.163e-6	1
DQB1*03:156	DQB1	sas	0	0
DQB1*03:159	DQB1	afr	0	0
DQB1*03:159	DQB1	all	2.199e-6	2
DQB1*03:159	DQB1	amr	0	0
DQB1*03:159	DQB1	eas	0	0
DQB1*03:159	DQB1	eur	2.327e-6	2
DQB1*03:159	DQB1	sas	0	0
DQB1*03:16	DQB1	afr	0	0
DQB1*03:16	DQB1	all	9.894e-6	9
DQB1*03:16	DQB1	amr	0	0
DQB1*03:16	DQB1	eas	0	0
DQB1*03:16	DQB1	eur	1.047e-5	9
DQB1*03:16	DQB1	sas	0	0
DQB1*03:161	DQB1	afr	0	0
DQB1*03:161	DQB1	all	1.099e-6	1
DQB1*03:161	DQB1	amr	0	0
DQB1*03:161	DQB1	eas	0	0
DQB1*03:161	DQB1	eur	1.163e-6	1
DQB1*03:161	DQB1	sas	0	0
DQB1*03:167	DQB1	afr	1.146e-4	2
DQB1*03:167	DQB1	all	6.046e-5	55
DQB1*03:167	DQB1	amr	3.451e-4	2
DQB1*03:167	DQB1	eas	0	0
DQB1*03:167	DQB1	eur	5.816e-5	50
DQB1*03:167	DQB1	sas	5.292e-5	1
DQB1*03:172	DQB1	afr	0	0
DQB1*03:172	DQB1	all	1.099e-6	1
DQB1*03:172	DQB1	amr	0	0
DQB1*03:172	DQB1	eas	0	0
DQB1*03:172	DQB1	eur	1.163e-6	1
DQB1*03:172	DQB1	sas	0	0
DQB1*03:18	DQB1	afr	0	0
DQB1*03:18	DQB1	all	3.298e-6	3
DQB1*03:18	DQB1	amr	0	0
DQB1*03:18	DQB1	eas	0	0
DQB1*03:18	DQB1	eur	3.49e-6	3
DQB1*03:18	DQB1	sas	0	0
DQB1*03:182	DQB1	afr	0	0
DQB1*03:182	DQB1	all	1.099e-6	1
DQB1*03:182	DQB1	amr	0	0
DQB1*03:182	DQB1	eas	0	0
DQB1*03:182	DQB1	eur	1.163e-6	1
DQB1*03:182	DQB1	sas	0	0
DQB1*03:184	DQB1	afr	0	0
DQB1*03:184	DQB1	all	2.199e-6	2
DQB1*03:184	DQB1	amr	0	0
DQB1*03:184	DQB1	eas	0	0
DQB1*03:184	DQB1	eur	2.327e-6	2
DQB1*03:184	DQB1	sas	0	0
DQB1*03:185	DQB1	afr	0	0
DQB1*03:185	DQB1	all	8.795e-6	8
DQB1*03:185	DQB1	amr	0	0
DQB1*03:185	DQB1	eas	0	0
DQB1*03:185	DQB1	eur	9.306e-6	8
DQB1*03:185	DQB1	sas	0	0
DQB1*03:186	DQB1	afr	0	0
DQB1*03:186	DQB1	all	1.099e-6	1
DQB1*03:186	DQB1	amr	0	0
DQB1*03:186	DQB1	eas	0	0
DQB1*03:186	DQB1	eur	1.163e-6	1
DQB1*03:186	DQB1	sas	0	0
DQB1*03:187	DQB1	afr	0	0
DQB1*03:187	DQB1	all	1.099e-6	1
DQB1*03:187	DQB1	amr	0	0
DQB1*03:187	DQB1	eas	0	0
DQB1*03:187	DQB1	eur	1.163e-6	1
DQB1*03:187	DQB1	sas	0	0
DQB1*03:188	DQB1	afr	0	0
DQB1*03:188	DQB1	all	9.894e-6	9
DQB1*03:188	DQB1	amr	0	0
DQB1*03:188	DQB1	eas	0	0
DQB1*03:188	DQB1	eur	1.047e-5	9
DQB1*03:188	DQB1	sas	0	0
DQB1*03:189	DQB1	afr	0	0
DQB1*03:189	DQB1	all	8.795e-6	8
DQB1*03:189	DQB1	amr	1.725e-4	1
DQB1*03:189	DQB1	eas	0	0
DQB1*03:189	DQB1	eur	8.143e-6	7
DQB1*03:189	DQB1	sas	0	0
DQB1*03:191	DQB1	afr	0	0
DQB1*03:191	DQB1	all	1.759e-5	16
DQB1*03:191	DQB1	amr	0	0
DQB1*03:191	DQB1	eas	0	0
DQB1*03:191	DQB1	eur	1.861e-5	16
DQB1*03:191	DQB1	sas	0	0
DQB1*03:194	DQB1	afr	3.438e-4	6
DQB1*03:194	DQB1	all	3.485e-4	317
DQB1*03:194	DQB1	amr	0	0
DQB1*03:194	DQB1	eas	1.889e-4	1
DQB1*03:194	DQB1	eur	3.583e-4	308
DQB1*03:194	DQB1	sas	1.058e-4	2
DQB1*03:195	DQB1	afr	1.146e-4	2
DQB1*03:195	DQB1	all	7.036e-5	64
DQB1*03:195	DQB1	amr	1.725e-4	1
DQB1*03:195	DQB1	eas	0	0
DQB1*03:195	DQB1	eur	6.747e-5	58
DQB1*03:195	DQB1	sas	1.587e-4	3
DQB1*03:196	DQB1	afr	0	0
DQB1*03:196	DQB1	all	1.099e-6	1
DQB1*03:196	DQB1	amr	0	0
DQB1*03:196	DQB1	eas	0	0
DQB1*03:196	DQB1	eur	1.163e-6	1
DQB1*03:196	DQB1	sas	0	0
DQB1*03:198:02	DQB1	afr	0	0
DQB1*03:198:02	DQB1	all	1.099e-6	1
DQB1*03:198:02	DQB1	amr	0	0
DQB1*03:198:02	DQB1	eas	1.889e-4	1
DQB1*03:198:02	DQB1	eur	0	0
DQB1*03:198:02	DQB1	sas	0	0
DQB1*03:199	DQB1	afr	0	0
DQB1*03:199	DQB1	all	2.199e-6	2
DQB1*03:199	DQB1	amr	0	0
DQB1*03:199	DQB1	eas	0	0
DQB1*03:199	DQB1	eur	2.327e-6	2
DQB1*03:199	DQB1	sas	0	0
DQB1*03:19:01	DQB1	afr	0.06682	1166
DQB1*03:19:01	DQB1	all	0.00248	2256
DQB1*03:19:01	DQB1	amr	0.006556	38
DQB1*03:19:01	DQB1	eas	1.889e-4	1
DQB1*03:19:01	DQB1	eur	0.001205	1036
DQB1*03:19:01	DQB1	sas	4.233e-4	8
DQB1*03:19:03	DQB1	afr	1.146e-4	2
DQB1*03:19:03	DQB1	all	2.199e-6	2
DQB1*03:19:03	DQB1	amr	0	0
DQB1*03:19:03	DQB1	eas	0	0
DQB1*03:19:03	DQB1	eur	0	0
DQB1*03:19:03	DQB1	sas	0	0
DQB1*03:20	DQB1	afr	0	0
DQB1*03:20	DQB1	all	2.199e-6	2
DQB1*03:20	DQB1	amr	0	0
DQB1*03:20	DQB1	eas	0	0
DQB1*03:20	DQB1	eur	2.327e-6	2
DQB1*03:20	DQB1	sas	0	0
DQB1*03:201	DQB1	afr	0	0
DQB1*03:201	DQB1	all	1.099e-6	1
DQB1*03:201	DQB1	amr	0	0
DQB1*03:201	DQB1	eas	0	0
DQB1*03:201	DQB1	eur	1.163e-6	1
DQB1*03:201	DQB1	sas	0	0
DQB1*03:202	DQB1	afr	0	0
DQB1*03:202	DQB1	all	4.3970000000000004e-06	4
DQB1*03:202	DQB1	amr	0	0
DQB1*03:202	DQB1	eas	0	0
DQB1*03:202	DQB1	eur	4.653e-6	4
DQB1*03:202	DQB1	sas	0	0
DQB1*03:205	DQB1	afr	0	0
DQB1*03:205	DQB1	all	2.199e-6	2
DQB1*03:205	DQB1	amr	0	0
DQB1*03:205	DQB1	eas	0	0
DQB1*03:205	DQB1	eur	2.327e-6	2
DQB1*03:205	DQB1	sas	0	0
DQB1*03:208	DQB1	afr	0	0
DQB1*03:208	DQB1	all	4.068e-5	37
DQB1*03:208	DQB1	amr	0	0
DQB1*03:208	DQB1	eas	3.778e-4	2
DQB1*03:208	DQB1	eur	4.071e-5	35
DQB1*03:208	DQB1	sas	0	0
DQB1*03:209	DQB1	afr	0	0
DQB1*03:209	DQB1	all	1.099e-6	1
DQB1*03:209	DQB1	amr	0	0
DQB1*03:209	DQB1	eas	0	0
DQB1*03:209	DQB1	eur	1.163e-6	1
DQB1*03:209	DQB1	sas	0	0
DQB1*03:21	DQB1	afr	0	0
DQB1*03:21	DQB1	all	1.209e-5	11
DQB1*03:21	DQB1	amr	1.725e-4	1
DQB1*03:21	DQB1	eas	0	0
DQB1*03:21	DQB1	eur	1.163e-5	10
DQB1*03:21	DQB1	sas	0	0
DQB1*03:210	DQB1	afr	0	0
DQB1*03:210	DQB1	all	2.199e-6	2
DQB1*03:210	DQB1	amr	1.725e-4	1
DQB1*03:210	DQB1	eas	0	0
DQB1*03:210	DQB1	eur	1.163e-6	1
DQB1*03:210	DQB1	sas	0	0
DQB1*03:211	DQB1	afr	0	0
DQB1*03:211	DQB1	all	1.099e-6	1
DQB1*03:211	DQB1	amr	0	0
DQB1*03:211	DQB1	eas	0	0
DQB1*03:211	DQB1	eur	1.163e-6	1
DQB1*03:211	DQB1	sas	0	0
DQB1*03:215	DQB1	afr	0	0
DQB1*03:215	DQB1	all	2.858e-5	26
DQB1*03:215	DQB1	amr	0	0
DQB1*03:215	DQB1	eas	1.889e-4	1
DQB1*03:215	DQB1	eur	2.908e-5	25
DQB1*03:215	DQB1	sas	0	0
DQB1*03:219	DQB1	afr	0	0
DQB1*03:219	DQB1	all	5.497e-6	5
DQB1*03:219	DQB1	amr	0	0
DQB1*03:219	DQB1	eas	0	0
DQB1*03:219	DQB1	eur	5.816e-6	5
DQB1*03:219	DQB1	sas	0	0
DQB1*03:227	DQB1	afr	0	0
DQB1*03:227	DQB1	all	2.199e-6	2
DQB1*03:227	DQB1	amr	0	0
DQB1*03:227	DQB1	eas	0	0
DQB1*03:227	DQB1	eur	2.327e-6	2
DQB1*03:227	DQB1	sas	0	0
DQB1*03:22:01	DQB1	afr	0.01622	283
DQB1*03:22:01	DQB1	all	0.02666	24255
DQB1*03:22:01	DQB1	amr	0.0364	211
DQB1*03:22:01	DQB1	eas	0.04345	230
DQB1*03:22:01	DQB1	eur	0.02684	23073
DQB1*03:22:01	DQB1	sas	0.02074	392
DQB1*03:22:02	DQB1	afr	0.003438	60
DQB1*03:22:02	DQB1	all	6.816e-5	62
DQB1*03:22:02	DQB1	amr	1.725e-4	1
DQB1*03:22:02	DQB1	eas	0	0
DQB1*03:22:02	DQB1	eur	1.163e-6	1
DQB1*03:22:02	DQB1	sas	0	0
DQB1*03:230	DQB1	afr	0	0
DQB1*03:230	DQB1	all	1.099e-5	10
DQB1*03:230	DQB1	amr	0	0
DQB1*03:230	DQB1	eas	0	0
DQB1*03:230	DQB1	eur	1.047e-5	9
DQB1*03:230	DQB1	sas	5.292e-5	1
DQB1*03:232	DQB1	afr	0	0
DQB1*03:232	DQB1	all	1.099e-6	1
DQB1*03:232	DQB1	amr	0	0
DQB1*03:232	DQB1	eas	0	0
DQB1*03:232	DQB1	eur	1.163e-6	1
DQB1*03:232	DQB1	sas	0	0
DQB1*03:236	DQB1	afr	5.731e-5	1
DQB1*03:236	DQB1	all	4.947e-5	45
DQB1*03:236	DQB1	amr	0	0
DQB1*03:236	DQB1	eas	0	0
DQB1*03:236	DQB1	eur	5.002e-5	43
DQB1*03:236	DQB1	sas	5.292e-5	1
DQB1*03:23:01	DQB1	afr	0	0
DQB1*03:23:01	DQB1	all	1.099e-6	1
DQB1*03:23:01	DQB1	amr	0	0
DQB1*03:23:01	DQB1	eas	0	0
DQB1*03:23:01	DQB1	eur	1.163e-6	1
DQB1*03:23:01	DQB1	sas	0	0
DQB1*03:23:02	DQB1	afr	0	0
DQB1*03:23:02	DQB1	all	1.099e-6	1
DQB1*03:23:02	DQB1	amr	0	0
DQB1*03:23:02	DQB1	eas	0	0
DQB1*03:23:02	DQB1	eur	1.163e-6	1
DQB1*03:23:02	DQB1	sas	0	0
DQB1*03:23:03	DQB1	afr	0	0
DQB1*03:23:03	DQB1	all	4.3970000000000004e-06	4
DQB1*03:23:03	DQB1	amr	0	0
DQB1*03:23:03	DQB1	eas	0	0
DQB1*03:23:03	DQB1	eur	4.653e-6	4
DQB1*03:23:03	DQB1	sas	0	0
DQB1*03:24	DQB1	afr	0	0
DQB1*03:24	DQB1	all	1.099e-6	1
DQB1*03:24	DQB1	amr	0	0
DQB1*03:24	DQB1	eas	0	0
DQB1*03:24	DQB1	eur	1.163e-6	1
DQB1*03:24	DQB1	sas	0	0
DQB1*03:240	DQB1	afr	0	0
DQB1*03:240	DQB1	all	1.099e-6	1
DQB1*03:240	DQB1	amr	0	0
DQB1*03:240	DQB1	eas	0	0
DQB1*03:240	DQB1	eur	1.163e-6	1
DQB1*03:240	DQB1	sas	0	0
DQB1*03:241	DQB1	afr	0	0
DQB1*03:241	DQB1	all	9.894e-6	9
DQB1*03:241	DQB1	amr	0	0
DQB1*03:241	DQB1	eas	0	0
DQB1*03:241	DQB1	eur	9.306e-6	8
DQB1*03:241	DQB1	sas	0	0
DQB1*03:242	DQB1	afr	0	0
DQB1*03:242	DQB1	all	1.429e-5	13
DQB1*03:242	DQB1	amr	0	0
DQB1*03:242	DQB1	eas	0	0
DQB1*03:242	DQB1	eur	1.512e-5	13
DQB1*03:242	DQB1	sas	0	0
DQB1*03:243	DQB1	afr	5.731e-5	1
DQB1*03:243	DQB1	all	1.099e-6	1
DQB1*03:243	DQB1	amr	0	0
DQB1*03:243	DQB1	eas	0	0
DQB1*03:243	DQB1	eur	0	0
DQB1*03:243	DQB1	sas	0	0
DQB1*03:246	DQB1	afr	0	0
DQB1*03:246	DQB1	all	5.497e-6	5
DQB1*03:246	DQB1	amr	0	0
DQB1*03:246	DQB1	eas	0	0
DQB1*03:246	DQB1	eur	5.816e-6	5
DQB1*03:246	DQB1	sas	0	0
DQB1*03:248	DQB1	afr	0	0
DQB1*03:248	DQB1	all	1.099e-6	1
DQB1*03:248	DQB1	amr	0	0
DQB1*03:248	DQB1	eas	0	0
DQB1*03:248	DQB1	eur	1.163e-6	1
DQB1*03:248	DQB1	sas	0	0
DQB1*03:251	DQB1	afr	0.006418	112
DQB1*03:251	DQB1	all	0.01054	9587
DQB1*03:251	DQB1	amr	0.02519	146
DQB1*03:251	DQB1	eas	0.0119	63
DQB1*03:251	DQB1	eur	0.01054	9062
DQB1*03:251	DQB1	sas	0.00889	168
DQB1*03:254	DQB1	afr	0	0
DQB1*03:254	DQB1	all	1.099e-6	1
DQB1*03:254	DQB1	amr	0	0
DQB1*03:254	DQB1	eas	0	0
DQB1*03:254	DQB1	eur	1.163e-6	1
DQB1*03:254	DQB1	sas	0	0
DQB1*03:257	DQB1	afr	0	0
DQB1*03:257	DQB1	all	3.298e-6	3
DQB1*03:257	DQB1	amr	0	0
DQB1*03:257	DQB1	eas	0	0
DQB1*03:257	DQB1	eur	3.49e-6	3
DQB1*03:257	DQB1	sas	0	0
DQB1*03:258	DQB1	afr	0	0
DQB1*03:258	DQB1	all	2.199e-6	2
DQB1*03:258	DQB1	amr	0	0
DQB1*03:258	DQB1	eas	0	0
DQB1*03:258	DQB1	eur	2.327e-6	2
DQB1*03:258	DQB1	sas	0	0
DQB1*03:259	DQB1	afr	0	0
DQB1*03:259	DQB1	all	2.528e-5	23
DQB1*03:259	DQB1	amr	0	0
DQB1*03:259	DQB1	eas	0	0
DQB1*03:259	DQB1	eur	2.676e-5	23
DQB1*03:259	DQB1	sas	0	0
DQB1*03:25:01	DQB1	afr	0	0
DQB1*03:25:01	DQB1	all	9.894e-6	9
DQB1*03:25:01	DQB1	amr	1.725e-4	1
DQB1*03:25:01	DQB1	eas	1.889e-4	1
DQB1*03:25:01	DQB1	eur	8.143e-6	7
DQB1*03:25:01	DQB1	sas	0	0
DQB1*03:260	DQB1	afr	5.731e-5	1
DQB1*03:260	DQB1	all	1.429e-5	13
DQB1*03:260	DQB1	amr	0	0
DQB1*03:260	DQB1	eas	0	0
DQB1*03:260	DQB1	eur	1.396e-5	12
DQB1*03:260	DQB1	sas	0	0
DQB1*03:263:01	DQB1	afr	5.731e-5	1
DQB1*03:263:01	DQB1	all	4.397e-5	40
DQB1*03:263:01	DQB1	amr	0	0
DQB1*03:263:01	DQB1	eas	1.889e-4	1
DQB1*03:263:01	DQB1	eur	4.42e-5	38
DQB1*03:263:01	DQB1	sas	0	0
DQB1*03:264	DQB1	afr	3.438e-4	6
DQB1*03:264	DQB1	all	9.894e-5	90
DQB1*03:264	DQB1	amr	3.451e-4	2
DQB1*03:264	DQB1	eas	0	0
DQB1*03:264	DQB1	eur	9.306e-5	80
DQB1*03:264	DQB1	sas	5.292e-5	1
DQB1*03:267	DQB1	afr	0	0
DQB1*03:267	DQB1	all	4.3970000000000004e-06	4
DQB1*03:267	DQB1	amr	0	0
DQB1*03:267	DQB1	eas	0	0
DQB1*03:267	DQB1	eur	4.653e-6	4
DQB1*03:267	DQB1	sas	0	0
DQB1*03:268	DQB1	afr	0	0
DQB1*03:268	DQB1	all	1.099e-6	1
DQB1*03:268	DQB1	amr	0	0
DQB1*03:268	DQB1	eas	0	0
DQB1*03:268	DQB1	eur	1.163e-6	1
DQB1*03:268	DQB1	sas	0	0
DQB1*03:27	DQB1	afr	0	0
DQB1*03:27	DQB1	all	1.319e-5	12
DQB1*03:27	DQB1	amr	0	0
DQB1*03:27	DQB1	eas	0	0
DQB1*03:27	DQB1	eur	1.163e-5	10
DQB1*03:27	DQB1	sas	1.058e-4	2
DQB1*03:271	DQB1	afr	0	0
DQB1*03:271	DQB1	all	2.199e-6	2
DQB1*03:271	DQB1	amr	0	0
DQB1*03:271	DQB1	eas	0	0
DQB1*03:271	DQB1	eur	2.327e-6	2
DQB1*03:271	DQB1	sas	0	0
DQB1*03:273	DQB1	afr	0	0
DQB1*03:273	DQB1	all	3.298e-6	3
DQB1*03:273	DQB1	amr	0	0
DQB1*03:273	DQB1	eas	0	0
DQB1*03:273	DQB1	eur	3.49e-6	3
DQB1*03:273	DQB1	sas	0	0
DQB1*03:275	DQB1	afr	0	0
DQB1*03:275	DQB1	all	6.596e-6	6
DQB1*03:275	DQB1	amr	0	0
DQB1*03:275	DQB1	eas	0	0
DQB1*03:275	DQB1	eur	5.816e-6	5
DQB1*03:275	DQB1	sas	5.292e-5	1
DQB1*03:277	DQB1	afr	0	0
DQB1*03:277	DQB1	all	1.099e-6	1
DQB1*03:277	DQB1	amr	0	0
DQB1*03:277	DQB1	eas	0	0
DQB1*03:277	DQB1	eur	1.163e-6	1
DQB1*03:277	DQB1	sas	0	0
DQB1*03:279	DQB1	afr	0	0
DQB1*03:279	DQB1	all	2.199e-6	2
DQB1*03:279	DQB1	amr	0	0
DQB1*03:279	DQB1	eas	0	0
DQB1*03:279	DQB1	eur	2.327e-6	2
DQB1*03:279	DQB1	sas	0	0
DQB1*03:28	DQB1	afr	0	0
DQB1*03:28	DQB1	all	1.099e-6	1
DQB1*03:28	DQB1	amr	0	0
DQB1*03:28	DQB1	eas	0	0
DQB1*03:28	DQB1	eur	1.163e-6	1
DQB1*03:28	DQB1	sas	0	0
DQB1*03:283	DQB1	afr	0	0
DQB1*03:283	DQB1	all	1.099e-6	1
DQB1*03:283	DQB1	amr	0	0
DQB1*03:283	DQB1	eas	0	0
DQB1*03:283	DQB1	eur	1.163e-6	1
DQB1*03:283	DQB1	sas	0	0
DQB1*03:284	DQB1	afr	0	0
DQB1*03:284	DQB1	all	1.099e-5	10
DQB1*03:284	DQB1	amr	0	0
DQB1*03:284	DQB1	eas	0	0
DQB1*03:284	DQB1	eur	1.163e-5	10
DQB1*03:284	DQB1	sas	0	0
DQB1*03:285	DQB1	afr	0	0
DQB1*03:285	DQB1	all	4.3970000000000004e-06	4
DQB1*03:285	DQB1	amr	0	0
DQB1*03:285	DQB1	eas	0	0
DQB1*03:285	DQB1	eur	4.653e-6	4
DQB1*03:285	DQB1	sas	0	0
DQB1*03:289	DQB1	afr	0	0
DQB1*03:289	DQB1	all	7.805e-5	71
DQB1*03:289	DQB1	amr	0	0
DQB1*03:289	DQB1	eas	0	0
DQB1*03:289	DQB1	eur	8.143e-5	70
DQB1*03:289	DQB1	sas	0	0
DQB1*03:29	DQB1	afr	0.006361	111
DQB1*03:29	DQB1	all	0.00348	3166
DQB1*03:29	DQB1	amr	0.006039	35
DQB1*03:29	DQB1	eas	0.003211	17
DQB1*03:29	DQB1	eur	0.003432	2950
DQB1*03:29	DQB1	sas	0.002487	47
DQB1*03:290	DQB1	afr	0	0
DQB1*03:290	DQB1	all	2.858e-5	26
DQB1*03:290	DQB1	amr	0	0
DQB1*03:290	DQB1	eas	0	0
DQB1*03:290	DQB1	eur	3.025e-5	26
DQB1*03:290	DQB1	sas	0	0
DQB1*03:292	DQB1	afr	0	0
DQB1*03:292	DQB1	all	5.497e-6	5
DQB1*03:292	DQB1	amr	0	0
DQB1*03:292	DQB1	eas	0	0
DQB1*03:292	DQB1	eur	5.816e-6	5
DQB1*03:292	DQB1	sas	0	0
DQB1*03:293	DQB1	afr	0	0
DQB1*03:293	DQB1	all	1.099e-6	1
DQB1*03:293	DQB1	amr	0	0
DQB1*03:293	DQB1	eas	0	0
DQB1*03:293	DQB1	eur	1.163e-6	1
DQB1*03:293	DQB1	sas	0	0
DQB1*03:294	DQB1	afr	0	0
DQB1*03:294	DQB1	all	5.497e-6	5
DQB1*03:294	DQB1	amr	0	0
DQB1*03:294	DQB1	eas	0	0
DQB1*03:294	DQB1	eur	1.163e-6	1
DQB1*03:294	DQB1	sas	2.117e-4	4
DQB1*03:297	DQB1	afr	0	0
DQB1*03:297	DQB1	all	3.188e-5	29
DQB1*03:297	DQB1	amr	0	0
DQB1*03:297	DQB1	eas	0	0
DQB1*03:297	DQB1	eur	3.141e-5	27
DQB1*03:297	DQB1	sas	1.058e-4	2
DQB1*03:30	DQB1	afr	0	0
DQB1*03:30	DQB1	all	1.649e-5	15
DQB1*03:30	DQB1	amr	0	0
DQB1*03:30	DQB1	eas	0	0
DQB1*03:30	DQB1	eur	1.745e-5	15
DQB1*03:30	DQB1	sas	0	0
DQB1*03:302	DQB1	afr	0	0
DQB1*03:302	DQB1	all	3.298e-6	3
DQB1*03:302	DQB1	amr	0	0
DQB1*03:302	DQB1	eas	0	0
DQB1*03:302	DQB1	eur	3.49e-6	3
DQB1*03:302	DQB1	sas	0	0
DQB1*03:303N	DQB1	afr	0	0
DQB1*03:303N	DQB1	all	2.199e-6	2
DQB1*03:303N	DQB1	amr	0	0
DQB1*03:303N	DQB1	eas	0	0
DQB1*03:303N	DQB1	eur	2.327e-6	2
DQB1*03:303N	DQB1	sas	0	0
DQB1*03:306	DQB1	afr	0	0
DQB1*03:306	DQB1	all	2.528e-5	23
DQB1*03:306	DQB1	amr	1.725e-4	1
DQB1*03:306	DQB1	eas	0	0
DQB1*03:306	DQB1	eur	2.559e-5	22
DQB1*03:306	DQB1	sas	0	0
DQB1*03:307	DQB1	afr	0	0
DQB1*03:307	DQB1	all	1.099e-6	1
DQB1*03:307	DQB1	amr	0	0
DQB1*03:307	DQB1	eas	0	0
DQB1*03:307	DQB1	eur	1.163e-6	1
DQB1*03:307	DQB1	sas	0	0
DQB1*03:31	DQB1	afr	0	0
DQB1*03:31	DQB1	all	5.497e-6	5
DQB1*03:31	DQB1	amr	0	0
DQB1*03:31	DQB1	eas	0	0
DQB1*03:31	DQB1	eur	5.816e-6	5
DQB1*03:31	DQB1	sas	0	0
DQB1*03:311	DQB1	afr	0	0
DQB1*03:311	DQB1	all	2.968e-5	27
DQB1*03:311	DQB1	amr	1.725e-4	1
DQB1*03:311	DQB1	eas	0	0
DQB1*03:311	DQB1	eur	2.908e-5	25
DQB1*03:311	DQB1	sas	5.292e-5	1
DQB1*03:312	DQB1	afr	0	0
DQB1*03:312	DQB1	all	2.199e-6	2
DQB1*03:312	DQB1	amr	0	0
DQB1*03:312	DQB1	eas	0	0
DQB1*03:312	DQB1	eur	2.327e-6	2
DQB1*03:312	DQB1	sas	0	0
DQB1*03:314	DQB1	afr	0	0
DQB1*03:314	DQB1	all	3.298e-6	3
DQB1*03:314	DQB1	amr	0	0
DQB1*03:314	DQB1	eas	0	0
DQB1*03:314	DQB1	eur	3.49e-6	3
DQB1*03:314	DQB1	sas	0	0
DQB1*03:320	DQB1	afr	0	0
DQB1*03:320	DQB1	all	9.894e-6	9
DQB1*03:320	DQB1	amr	0	0
DQB1*03:320	DQB1	eas	0	0
DQB1*03:320	DQB1	eur	1.047e-5	9
DQB1*03:320	DQB1	sas	0	0
DQB1*03:323	DQB1	afr	0	0
DQB1*03:323	DQB1	all	1.429e-5	13
DQB1*03:323	DQB1	amr	1.725e-4	1
DQB1*03:323	DQB1	eas	0	0
DQB1*03:323	DQB1	eur	1.396e-5	12
DQB1*03:323	DQB1	sas	0	0
DQB1*03:326	DQB1	afr	0	0
DQB1*03:326	DQB1	all	1.759e-5	16
DQB1*03:326	DQB1	amr	0	0
DQB1*03:326	DQB1	eas	7.556e-4	4
DQB1*03:326	DQB1	eur	4.653e-6	4
DQB1*03:326	DQB1	sas	4.233e-4	8
DQB1*03:327	DQB1	afr	0	0
DQB1*03:327	DQB1	all	1.099e-6	1
DQB1*03:327	DQB1	amr	0	0
DQB1*03:327	DQB1	eas	0	0
DQB1*03:327	DQB1	eur	1.163e-6	1
DQB1*03:327	DQB1	sas	0	0
DQB1*03:328	DQB1	afr	0	0
DQB1*03:328	DQB1	all	1.099e-6	1
DQB1*03:328	DQB1	amr	0	0
DQB1*03:328	DQB1	eas	0	0
DQB1*03:328	DQB1	eur	1.163e-6	1
DQB1*03:328	DQB1	sas	0	0
DQB1*03:332	DQB1	afr	0	0
DQB1*03:332	DQB1	all	1.099e-6	1
DQB1*03:332	DQB1	amr	0	0
DQB1*03:332	DQB1	eas	0	0
DQB1*03:332	DQB1	eur	1.163e-6	1
DQB1*03:332	DQB1	sas	0	0
DQB1*03:334N	DQB1	afr	0	0
DQB1*03:334N	DQB1	all	1.099e-5	10
DQB1*03:334N	DQB1	amr	0	0
DQB1*03:334N	DQB1	eas	0	0
DQB1*03:334N	DQB1	eur	1.163e-5	10
DQB1*03:334N	DQB1	sas	0	0
DQB1*03:335	DQB1	afr	0	0
DQB1*03:335	DQB1	all	8.795e-6	8
DQB1*03:335	DQB1	amr	0	0
DQB1*03:335	DQB1	eas	1.889e-4	1
DQB1*03:335	DQB1	eur	8.143e-6	7
DQB1*03:335	DQB1	sas	0	0
DQB1*03:342	DQB1	afr	0	0
DQB1*03:342	DQB1	all	2.199e-6	2
DQB1*03:342	DQB1	amr	0	0
DQB1*03:342	DQB1	eas	0	0
DQB1*03:342	DQB1	eur	2.327e-6	2
DQB1*03:342	DQB1	sas	0	0
DQB1*03:345	DQB1	afr	0	0
DQB1*03:345	DQB1	all	2.199e-6	2
DQB1*03:345	DQB1	amr	0	0
DQB1*03:345	DQB1	eas	0	0
DQB1*03:345	DQB1	eur	2.327e-6	2
DQB1*03:345	DQB1	sas	0	0
DQB1*03:347	DQB1	afr	0	0
DQB1*03:347	DQB1	all	1.099e-6	1
DQB1*03:347	DQB1	amr	0	0
DQB1*03:347	DQB1	eas	0	0
DQB1*03:347	DQB1	eur	1.163e-6	1
DQB1*03:347	DQB1	sas	0	0
DQB1*03:348	DQB1	afr	5.731e-5	1
DQB1*03:348	DQB1	all	3.848e-5	35
DQB1*03:348	DQB1	amr	0	0
DQB1*03:348	DQB1	eas	0	0
DQB1*03:348	DQB1	eur	3.955e-5	34
DQB1*03:348	DQB1	sas	0	0
DQB1*03:352	DQB1	afr	0	0
DQB1*03:352	DQB1	all	1.099e-6	1
DQB1*03:352	DQB1	amr	0	0
DQB1*03:352	DQB1	eas	0	0
DQB1*03:352	DQB1	eur	1.163e-6	1
DQB1*03:352	DQB1	sas	0	0
DQB1*03:353	DQB1	afr	0	0
DQB1*03:353	DQB1	all	1.099e-6	1
DQB1*03:353	DQB1	amr	0	0
DQB1*03:353	DQB1	eas	0	0
DQB1*03:353	DQB1	eur	1.163e-6	1
DQB1*03:353	DQB1	sas	0	0
DQB1*03:355	DQB1	afr	1.146e-4	2
DQB1*03:355	DQB1	all	1.539e-5	14
DQB1*03:355	DQB1	amr	0	0
DQB1*03:355	DQB1	eas	0	0
DQB1*03:355	DQB1	eur	1.396e-5	12
DQB1*03:355	DQB1	sas	0	0
DQB1*03:36	DQB1	afr	0	0
DQB1*03:36	DQB1	all	1.209e-5	11
DQB1*03:36	DQB1	amr	0	0
DQB1*03:36	DQB1	eas	0	0
DQB1*03:36	DQB1	eur	1.28e-5	11
DQB1*03:36	DQB1	sas	0	0
DQB1*03:360	DQB1	afr	0.002063	36
DQB1*03:360	DQB1	all	2.528e-4	230
DQB1*03:360	DQB1	amr	5.176e-4	3
DQB1*03:360	DQB1	eas	0.002645	14
DQB1*03:360	DQB1	eur	1.931e-4	166
DQB1*03:360	DQB1	sas	5.821e-4	11
DQB1*03:363	DQB1	afr	0	0
DQB1*03:363	DQB1	all	1.979e-5	18
DQB1*03:363	DQB1	amr	1.725e-4	1
DQB1*03:363	DQB1	eas	0	0
DQB1*03:363	DQB1	eur	1.861e-5	16
DQB1*03:363	DQB1	sas	5.292e-5	1
DQB1*03:364	DQB1	afr	0	0
DQB1*03:364	DQB1	all	2.199e-6	2
DQB1*03:364	DQB1	amr	0	0
DQB1*03:364	DQB1	eas	0	0
DQB1*03:364	DQB1	eur	2.327e-6	2
DQB1*03:364	DQB1	sas	0	0
DQB1*03:368	DQB1	afr	0	0
DQB1*03:368	DQB1	all	1.099e-6	1
DQB1*03:368	DQB1	amr	0	0
DQB1*03:368	DQB1	eas	0	0
DQB1*03:368	DQB1	eur	1.163e-6	1
DQB1*03:368	DQB1	sas	0	0
DQB1*03:372	DQB1	afr	0	0
DQB1*03:372	DQB1	all	2.199e-6	2
DQB1*03:372	DQB1	amr	0	0
DQB1*03:372	DQB1	eas	0	0
DQB1*03:372	DQB1	eur	2.327e-6	2
DQB1*03:372	DQB1	sas	0	0
DQB1*03:380	DQB1	afr	0	0
DQB1*03:380	DQB1	all	2.199e-6	2
DQB1*03:380	DQB1	amr	0	0
DQB1*03:380	DQB1	eas	0	0
DQB1*03:380	DQB1	eur	2.327e-6	2
DQB1*03:380	DQB1	sas	0	0
DQB1*03:381	DQB1	afr	1.146e-4	2
DQB1*03:381	DQB1	all	2.199e-6	2
DQB1*03:381	DQB1	amr	0	0
DQB1*03:381	DQB1	eas	0	0
DQB1*03:381	DQB1	eur	0	0
DQB1*03:381	DQB1	sas	0	0
DQB1*03:382	DQB1	afr	2.292e-4	4
DQB1*03:382	DQB1	all	1.77e-4	161
DQB1*03:382	DQB1	amr	1.725e-4	1
DQB1*03:382	DQB1	eas	1.889e-4	1
DQB1*03:382	DQB1	eur	1.768e-4	152
DQB1*03:382	DQB1	sas	1.058e-4	2
DQB1*03:384	DQB1	afr	0	0
DQB1*03:384	DQB1	all	2.199e-6	2
DQB1*03:384	DQB1	amr	0	0
DQB1*03:384	DQB1	eas	0	0
DQB1*03:384	DQB1	eur	2.327e-6	2
DQB1*03:384	DQB1	sas	0	0
DQB1*03:385N	DQB1	afr	0	0
DQB1*03:385N	DQB1	all	5.497e-6	5
DQB1*03:385N	DQB1	amr	0	0
DQB1*03:385N	DQB1	eas	0	0
DQB1*03:385N	DQB1	eur	4.653e-6	4
DQB1*03:385N	DQB1	sas	5.292e-5	1
DQB1*03:387	DQB1	afr	0	0
DQB1*03:387	DQB1	all	1.099e-6	1
DQB1*03:387	DQB1	amr	0	0
DQB1*03:387	DQB1	eas	0	0
DQB1*03:387	DQB1	eur	1.163e-6	1
DQB1*03:387	DQB1	sas	0	0
DQB1*03:397	DQB1	afr	0	0
DQB1*03:397	DQB1	all	2.089e-5	19
DQB1*03:397	DQB1	amr	0	0
DQB1*03:397	DQB1	eas	0	0
DQB1*03:397	DQB1	eur	2.21e-5	19
DQB1*03:397	DQB1	sas	0	0
DQB1*03:399N	DQB1	afr	0	0
DQB1*03:399N	DQB1	all	6.596e-6	6
DQB1*03:399N	DQB1	amr	0	0
DQB1*03:399N	DQB1	eas	0	0
DQB1*03:399N	DQB1	eur	6.98e-6	6
DQB1*03:399N	DQB1	sas	0	0
DQB1*03:408	DQB1	afr	0	0
DQB1*03:408	DQB1	all	1.099e-6	1
DQB1*03:408	DQB1	amr	0	0
DQB1*03:408	DQB1	eas	0	0
DQB1*03:408	DQB1	eur	0	0
DQB1*03:408	DQB1	sas	5.292e-5	1
DQB1*03:416	DQB1	afr	0	0
DQB1*03:416	DQB1	all	1.099e-5	10
DQB1*03:416	DQB1	amr	0	0
DQB1*03:416	DQB1	eas	0	0
DQB1*03:416	DQB1	eur	1.163e-5	10
DQB1*03:416	DQB1	sas	0	0
DQB1*03:418	DQB1	afr	0	0
DQB1*03:418	DQB1	all	1.869e-5	17
DQB1*03:418	DQB1	amr	0	0
DQB1*03:418	DQB1	eas	0	0
DQB1*03:418	DQB1	eur	1.861e-5	16
DQB1*03:418	DQB1	sas	5.292e-5	1
DQB1*03:419	DQB1	afr	5.731e-5	1
DQB1*03:419	DQB1	all	1.869e-5	17
DQB1*03:419	DQB1	amr	1.725e-4	1
DQB1*03:419	DQB1	eas	0	0
DQB1*03:419	DQB1	eur	1.629e-5	14
DQB1*03:419	DQB1	sas	5.292e-5	1
DQB1*03:421	DQB1	afr	0	0
DQB1*03:421	DQB1	all	1.099e-6	1
DQB1*03:421	DQB1	amr	0	0
DQB1*03:421	DQB1	eas	0	0
DQB1*03:421	DQB1	eur	1.163e-6	1
DQB1*03:421	DQB1	sas	0	0
DQB1*03:425	DQB1	afr	0	0
DQB1*03:425	DQB1	all	2.858e-5	26
DQB1*03:425	DQB1	amr	0	0
DQB1*03:425	DQB1	eas	0	0
DQB1*03:425	DQB1	eur	3.025e-5	26
DQB1*03:425	DQB1	sas	0	0
DQB1*03:433	DQB1	afr	0	0
DQB1*03:433	DQB1	all	8.795e-6	8
DQB1*03:433	DQB1	amr	0	0
DQB1*03:433	DQB1	eas	0	0
DQB1*03:433	DQB1	eur	8.143e-6	7
DQB1*03:433	DQB1	sas	5.292e-5	1
DQB1*03:435	DQB1	afr	0	0
DQB1*03:435	DQB1	all	1.099e-6	1
DQB1*03:435	DQB1	amr	0	0
DQB1*03:435	DQB1	eas	0	0
DQB1*03:435	DQB1	eur	1.163e-6	1
DQB1*03:435	DQB1	sas	0	0
DQB1*03:442	DQB1	afr	0	0
DQB1*03:442	DQB1	all	1.099e-6	1
DQB1*03:442	DQB1	amr	0	0
DQB1*03:442	DQB1	eas	0	0
DQB1*03:442	DQB1	eur	1.163e-6	1
DQB1*03:442	DQB1	sas	0	0
DQB1*03:444	DQB1	afr	0	0
DQB1*03:444	DQB1	all	1.264e-4	115
DQB1*03:444	DQB1	amr	0	0
DQB1*03:444	DQB1	eas	0	0
DQB1*03:444	DQB1	eur	1.28e-4	110
DQB1*03:444	DQB1	sas	2.646e-4	5
DQB1*03:447	DQB1	afr	0	0
DQB1*03:447	DQB1	all	1.099e-6	1
DQB1*03:447	DQB1	amr	0	0
DQB1*03:447	DQB1	eas	0	0
DQB1*03:447	DQB1	eur	1.163e-6	1
DQB1*03:447	DQB1	sas	0	0
DQB1*03:449	DQB1	afr	0	0
DQB1*03:449	DQB1	all	2.199e-6	2
DQB1*03:449	DQB1	amr	0	0
DQB1*03:449	DQB1	eas	0	0
DQB1*03:449	DQB1	eur	2.327e-6	2
DQB1*03:449	DQB1	sas	0	0
DQB1*03:452	DQB1	afr	0	0
DQB1*03:452	DQB1	all	1.099e-6	1
DQB1*03:452	DQB1	amr	0	0
DQB1*03:452	DQB1	eas	0	0
DQB1*03:452	DQB1	eur	1.163e-6	1
DQB1*03:452	DQB1	sas	0	0
DQB1*03:454	DQB1	afr	0	0
DQB1*03:454	DQB1	all	4.3970000000000004e-06	4
DQB1*03:454	DQB1	amr	0	0
DQB1*03:454	DQB1	eas	0	0
DQB1*03:454	DQB1	eur	4.653e-6	4
DQB1*03:454	DQB1	sas	0	0
DQB1*03:456	DQB1	afr	0	0
DQB1*03:456	DQB1	all	1.099e-6	1
DQB1*03:456	DQB1	amr	0	0
DQB1*03:456	DQB1	eas	0	0
DQB1*03:456	DQB1	eur	1.163e-6	1
DQB1*03:456	DQB1	sas	0	0
DQB1*03:458	DQB1	afr	0	0
DQB1*03:458	DQB1	all	1.099e-6	1
DQB1*03:458	DQB1	amr	0	0
DQB1*03:458	DQB1	eas	0	0
DQB1*03:458	DQB1	eur	1.163e-6	1
DQB1*03:458	DQB1	sas	0	0
DQB1*03:45:02	DQB1	afr	0	0
DQB1*03:45:02	DQB1	all	5.497e-6	5
DQB1*03:45:02	DQB1	amr	1.725e-4	1
DQB1*03:45:02	DQB1	eas	0	0
DQB1*03:45:02	DQB1	eur	4.653e-6	4
DQB1*03:45:02	DQB1	sas	0	0
DQB1*03:46	DQB1	afr	0	0
DQB1*03:46	DQB1	all	1.099e-6	1
DQB1*03:46	DQB1	amr	0	0
DQB1*03:46	DQB1	eas	0	0
DQB1*03:46	DQB1	eur	1.163e-6	1
DQB1*03:46	DQB1	sas	0	0
DQB1*03:463	DQB1	afr	0	0
DQB1*03:463	DQB1	all	1.099e-6	1
DQB1*03:463	DQB1	amr	0	0
DQB1*03:463	DQB1	eas	0	0
DQB1*03:463	DQB1	eur	1.163e-6	1
DQB1*03:463	DQB1	sas	0	0
DQB1*03:47	DQB1	afr	0	0
DQB1*03:47	DQB1	all	6.156e-5	56
DQB1*03:47	DQB1	amr	0	0
DQB1*03:47	DQB1	eas	0	0
DQB1*03:47	DQB1	eur	6.282e-5	54
DQB1*03:47	DQB1	sas	1.058e-4	2
DQB1*03:48	DQB1	afr	0	0
DQB1*03:48	DQB1	all	5.497e-6	5
DQB1*03:48	DQB1	amr	0	0
DQB1*03:48	DQB1	eas	0	0
DQB1*03:48	DQB1	eur	5.816e-6	5
DQB1*03:48	DQB1	sas	0	0
DQB1*03:49:01	DQB1	afr	0	0
DQB1*03:49:01	DQB1	all	3.298e-6	3
DQB1*03:49:01	DQB1	amr	1.725e-4	1
DQB1*03:49:01	DQB1	eas	0	0
DQB1*03:49:01	DQB1	eur	2.327e-6	2
DQB1*03:49:01	DQB1	sas	0	0
DQB1*03:51	DQB1	afr	0	0
DQB1*03:51	DQB1	all	1.099e-6	1
DQB1*03:51	DQB1	amr	0	0
DQB1*03:51	DQB1	eas	0	0
DQB1*03:51	DQB1	eur	1.163e-6	1
DQB1*03:51	DQB1	sas	0	0
DQB1*03:53	DQB1	afr	0	0
DQB1*03:53	DQB1	all	1.099e-6	1
DQB1*03:53	DQB1	amr	0	0
DQB1*03:53	DQB1	eas	0	0
DQB1*03:53	DQB1	eur	1.163e-6	1
DQB1*03:53	DQB1	sas	0	0
DQB1*03:56	DQB1	afr	1.146e-4	2
DQB1*03:56	DQB1	all	1.253e-4	114
DQB1*03:56	DQB1	amr	1.725e-4	1
DQB1*03:56	DQB1	eas	0	0
DQB1*03:56	DQB1	eur	1.28e-4	110
DQB1*03:56	DQB1	sas	5.292e-5	1
DQB1*03:57	DQB1	afr	0	0
DQB1*03:57	DQB1	all	2.968e-5	27
DQB1*03:57	DQB1	amr	0	0
DQB1*03:57	DQB1	eas	0	0
DQB1*03:57	DQB1	eur	3.025e-5	26
DQB1*03:57	DQB1	sas	5.292e-5	1
DQB1*03:58	DQB1	afr	0	0
DQB1*03:58	DQB1	all	1.099e-6	1
DQB1*03:58	DQB1	amr	0	0
DQB1*03:58	DQB1	eas	0	0
DQB1*03:58	DQB1	eur	1.163e-6	1
DQB1*03:58	DQB1	sas	0	0
DQB1*03:62	DQB1	afr	0	0
DQB1*03:62	DQB1	all	1.099e-6	1
DQB1*03:62	DQB1	amr	0	0
DQB1*03:62	DQB1	eas	0	0
DQB1*03:62	DQB1	eur	1.163e-6	1
DQB1*03:62	DQB1	sas	0	0
DQB1*03:66N	DQB1	afr	0	0
DQB1*03:66N	DQB1	all	1.099e-6	1
DQB1*03:66N	DQB1	amr	0	0
DQB1*03:66N	DQB1	eas	0	0
DQB1*03:66N	DQB1	eur	1.163e-6	1
DQB1*03:66N	DQB1	sas	0	0
DQB1*03:67	DQB1	afr	0	0
DQB1*03:67	DQB1	all	1.979e-5	18
DQB1*03:67	DQB1	amr	0	0
DQB1*03:67	DQB1	eas	0	0
DQB1*03:67	DQB1	eur	2.094e-5	18
DQB1*03:67	DQB1	sas	0	0
DQB1*03:68	DQB1	afr	0	0
DQB1*03:68	DQB1	all	2.528e-5	23
DQB1*03:68	DQB1	amr	0	0
DQB1*03:68	DQB1	eas	0	0
DQB1*03:68	DQB1	eur	2.559e-5	22
DQB1*03:68	DQB1	sas	5.292e-5	1
DQB1*03:69	DQB1	afr	5.731e-5	1
DQB1*03:69	DQB1	all	6.046e-5	55
DQB1*03:69	DQB1	amr	0	0
DQB1*03:69	DQB1	eas	0	0
DQB1*03:69	DQB1	eur	6.282e-5	54
DQB1*03:69	DQB1	sas	0	0
DQB1*03:70	DQB1	afr	0	0
DQB1*03:70	DQB1	all	4.3970000000000004e-06	4
DQB1*03:70	DQB1	amr	0	0
DQB1*03:70	DQB1	eas	0	0
DQB1*03:70	DQB1	eur	4.653e-6	4
DQB1*03:70	DQB1	sas	0	0
DQB1*03:72	DQB1	afr	0	0
DQB1*03:72	DQB1	all	1.649e-5	15
DQB1*03:72	DQB1	amr	1.725e-4	1
DQB1*03:72	DQB1	eas	0	0
DQB1*03:72	DQB1	eur	1.629e-5	14
DQB1*03:72	DQB1	sas	0	0
DQB1*03:74	DQB1	afr	0	0
DQB1*03:74	DQB1	all	8.795e-6	8
DQB1*03:74	DQB1	amr	0	0
DQB1*03:74	DQB1	eas	0	0
DQB1*03:74	DQB1	eur	9.306e-6	8
DQB1*03:74	DQB1	sas	0	0
DQB1*03:76	DQB1	afr	0	0
DQB1*03:76	DQB1	all	1.099e-6	1
DQB1*03:76	DQB1	amr	0	0
DQB1*03:76	DQB1	eas	0	0
DQB1*03:76	DQB1	eur	1.163e-6	1
DQB1*03:76	DQB1	sas	0	0
DQB1*03:79	DQB1	afr	0	0
DQB1*03:79	DQB1	all	1.099e-6	1
DQB1*03:79	DQB1	amr	0	0
DQB1*03:79	DQB1	eas	0	0
DQB1*03:79	DQB1	eur	1.163e-6	1
DQB1*03:79	DQB1	sas	0	0
DQB1*03:80	DQB1	afr	0	0
DQB1*03:80	DQB1	all	1.099e-6	1
DQB1*03:80	DQB1	amr	0	0
DQB1*03:80	DQB1	eas	0	0
DQB1*03:80	DQB1	eur	1.163e-6	1
DQB1*03:80	DQB1	sas	0	0
DQB1*03:82	DQB1	afr	0	0
DQB1*03:82	DQB1	all	2.748e-5	25
DQB1*03:82	DQB1	amr	0	0
DQB1*03:82	DQB1	eas	0	0
DQB1*03:82	DQB1	eur	2.908e-5	25
DQB1*03:82	DQB1	sas	0	0
DQB1*03:83	DQB1	afr	0	0
DQB1*03:83	DQB1	all	1.869e-5	17
DQB1*03:83	DQB1	amr	0	0
DQB1*03:83	DQB1	eas	0	0
DQB1*03:83	DQB1	eur	1.978e-5	17
DQB1*03:83	DQB1	sas	0	0
DQB1*03:86	DQB1	afr	0	0
DQB1*03:86	DQB1	all	2.528e-5	23
DQB1*03:86	DQB1	amr	0	0
DQB1*03:86	DQB1	eas	0	0
DQB1*03:86	DQB1	eur	2.676e-5	23
DQB1*03:86	DQB1	sas	0	0
DQB1*03:92	DQB1	afr	0	0
DQB1*03:92	DQB1	all	5.497e-6	5
DQB1*03:92	DQB1	amr	0	0
DQB1*03:92	DQB1	eas	0	0
DQB1*03:92	DQB1	eur	5.816e-6	5
DQB1*03:92	DQB1	sas	0	0
DQB1*03:93	DQB1	afr	5.731e-5	1
DQB1*03:93	DQB1	all	6.596e-6	6
DQB1*03:93	DQB1	amr	0	0
DQB1*03:93	DQB1	eas	0	0
DQB1*03:93	DQB1	eur	5.816e-6	5
DQB1*03:93	DQB1	sas	0	0
DQB1*03:96	DQB1	afr	0.003381	59
DQB1*03:96	DQB1	all	0.01291	11748
DQB1*03:96	DQB1	amr	0.0107	62
DQB1*03:96	DQB1	eas	0.05497	291
DQB1*03:96	DQB1	eur	0.01277	10978
DQB1*03:96	DQB1	sas	0.01757	332
DQB1*04:01:01	DQB1	afr	5.731e-5	1
DQB1*04:01:01	DQB1	all	2.605e-4	237
DQB1*04:01:01	DQB1	amr	0.002588	15
DQB1*04:01:01	DQB1	eas	0.03835	203
DQB1*04:01:01	DQB1	eur	3.49e-6	3
DQB1*04:01:01	DQB1	sas	7.937e-4	15
DQB1*04:02:01	DQB1	afr	0.04023	702
DQB1*04:02:01	DQB1	all	0.01325	12054
DQB1*04:02:01	DQB1	amr	0.02415	140
DQB1*04:02:01	DQB1	eas	0.01039	55
DQB1*04:02:01	DQB1	eur	0.01275	10957
DQB1*04:02:01	DQB1	sas	0.008996	170
DQB1*04:02:03	DQB1	afr	0	0
DQB1*04:02:03	DQB1	all	2.199e-6	2
DQB1*04:02:03	DQB1	amr	1.725e-4	1
DQB1*04:02:03	DQB1	eas	0	0
DQB1*04:02:03	DQB1	eur	1.163e-6	1
DQB1*04:02:03	DQB1	sas	0	0
DQB1*04:02:08	DQB1	afr	2.292e-4	4
DQB1*04:02:08	DQB1	all	1.187e-4	108
DQB1*04:02:08	DQB1	amr	0	0
DQB1*04:02:08	DQB1	eas	3.778e-4	2
DQB1*04:02:08	DQB1	eur	1.187e-4	102
DQB1*04:02:08	DQB1	sas	0	0
DQB1*04:02:10	DQB1	afr	5.158e-4	9
DQB1*04:02:10	DQB1	all	3.738e-5	34
DQB1*04:02:10	DQB1	amr	0	0
DQB1*04:02:10	DQB1	eas	0	0
DQB1*04:02:10	DQB1	eur	2.792e-5	24
DQB1*04:02:10	DQB1	sas	5.292e-5	1
DQB1*04:02:11	DQB1	afr	5.731e-5	1
DQB1*04:02:11	DQB1	all	4.3970000000000004e-06	4
DQB1*04:02:11	DQB1	amr	0	0
DQB1*04:02:11	DQB1	eas	0	0
DQB1*04:02:11	DQB1	eur	3.49e-6	3
DQB1*04:02:11	DQB1	sas	0	0
DQB1*04:02:12	DQB1	afr	0	0
DQB1*04:02:12	DQB1	all	1.099e-6	1
DQB1*04:02:12	DQB1	amr	0	0
DQB1*04:02:12	DQB1	eas	0	0
DQB1*04:02:12	DQB1	eur	0	0
DQB1*04:02:12	DQB1	sas	0	0
DQB1*04:02:13	DQB1	afr	0.003037	53
DQB1*04:02:13	DQB1	all	8.795e-5	80
DQB1*04:02:13	DQB1	amr	0.001208	7
DQB1*04:02:13	DQB1	eas	0	0
DQB1*04:02:13	DQB1	eur	2.327e-5	20
DQB1*04:02:13	DQB1	sas	0	0
DQB1*04:02:21	DQB1	afr	5.731e-5	1
DQB1*04:02:21	DQB1	all	1.649e-5	15
DQB1*04:02:21	DQB1	amr	0	0
DQB1*04:02:21	DQB1	eas	0	0
DQB1*04:02:21	DQB1	eur	1.629e-5	14
DQB1*04:02:21	DQB1	sas	0	0
DQB1*04:04	DQB1	afr	0	0
DQB1*04:04	DQB1	all	1.099e-6	1
DQB1*04:04	DQB1	amr	0	0
DQB1*04:04	DQB1	eas	0	0
DQB1*04:04	DQB1	eur	1.163e-6	1
DQB1*04:04	DQB1	sas	0	0
DQB1*04:12	DQB1	afr	0	0
DQB1*04:12	DQB1	all	1.099e-6	1
DQB1*04:12	DQB1	amr	0	0
DQB1*04:12	DQB1	eas	0	0
DQB1*04:12	DQB1	eur	0	0
DQB1*04:12	DQB1	sas	5.292e-5	1
DQB1*04:22	DQB1	afr	0	0
DQB1*04:22	DQB1	all	1.099e-6	1
DQB1*04:22	DQB1	amr	0	0
DQB1*04:22	DQB1	eas	0	0
DQB1*04:22	DQB1	eur	1.163e-6	1
DQB1*04:22	DQB1	sas	0	0
DQB1*04:23	DQB1	afr	0.02006	350
DQB1*04:23	DQB1	all	0.004672	4250
DQB1*04:23	DQB1	amr	0.0119	69
DQB1*04:23	DQB1	eas	0.003778	20
DQB1*04:23	DQB1	eur	0.004339	3730
DQB1*04:23	DQB1	sas	0.00381	72
DQB1*04:24	DQB1	afr	0	0
DQB1*04:24	DQB1	all	3.298e-6	3
DQB1*04:24	DQB1	amr	0	0
DQB1*04:24	DQB1	eas	0	0
DQB1*04:24	DQB1	eur	3.49e-6	3
DQB1*04:24	DQB1	sas	0	0
DQB1*04:25N	DQB1	afr	0	0
DQB1*04:25N	DQB1	all	1.099e-6	1
DQB1*04:25N	DQB1	amr	0	0
DQB1*04:25N	DQB1	eas	0	0
DQB1*04:25N	DQB1	eur	1.163e-6	1
DQB1*04:25N	DQB1	sas	0	0
DQB1*04:32	DQB1	afr	0	0
DQB1*04:32	DQB1	all	2.199e-6	2
DQB1*04:32	DQB1	amr	0	0
DQB1*04:32	DQB1	eas	0	0
DQB1*04:32	DQB1	eur	2.327e-6	2
DQB1*04:32	DQB1	sas	0	0
DQB1*04:33	DQB1	afr	0	0
DQB1*04:33	DQB1	all	8.795e-6	8
DQB1*04:33	DQB1	amr	0	0
DQB1*04:33	DQB1	eas	0	0
DQB1*04:33	DQB1	eur	9.306e-6	8
DQB1*04:33	DQB1	sas	0	0
DQB1*04:34	DQB1	afr	0	0
DQB1*04:34	DQB1	all	1.099e-6	1
DQB1*04:34	DQB1	amr	0	0
DQB1*04:34	DQB1	eas	0	0
DQB1*04:34	DQB1	eur	1.163e-6	1
DQB1*04:34	DQB1	sas	0	0
DQB1*04:36N	DQB1	afr	5.731e-5	1
DQB1*04:36N	DQB1	all	4.3970000000000004e-06	4
DQB1*04:36N	DQB1	amr	0	0
DQB1*04:36N	DQB1	eas	0	0
DQB1*04:36N	DQB1	eur	3.49e-6	3
DQB1*04:36N	DQB1	sas	0	0
DQB1*04:38	DQB1	afr	0	0
DQB1*04:38	DQB1	all	1.099e-6	1
DQB1*04:38	DQB1	amr	0	0
DQB1*04:38	DQB1	eas	1.889e-4	1
DQB1*04:38	DQB1	eur	0	0
DQB1*04:38	DQB1	sas	0	0
DQB1*04:43	DQB1	afr	0	0
DQB1*04:43	DQB1	all	1.099e-6	1
DQB1*04:43	DQB1	amr	0	0
DQB1*04:43	DQB1	eas	0	0
DQB1*04:43	DQB1	eur	1.163e-6	1
DQB1*04:43	DQB1	sas	0	0
DQB1*04:48	DQB1	afr	0	0
DQB1*04:48	DQB1	all	2.199e-6	2
DQB1*04:48	DQB1	amr	0	0
DQB1*04:48	DQB1	eas	0	0
DQB1*04:48	DQB1	eur	2.327e-6	2
DQB1*04:48	DQB1	sas	0	0
DQB1*04:51	DQB1	afr	0	0
DQB1*04:51	DQB1	all	2.089e-5	19
DQB1*04:51	DQB1	amr	0	0
DQB1*04:51	DQB1	eas	0	0
DQB1*04:51	DQB1	eur	2.21e-5	19
DQB1*04:51	DQB1	sas	0	0
DQB1*04:52	DQB1	afr	1.719e-4	3
DQB1*04:52	DQB1	all	3.298e-6	3
DQB1*04:52	DQB1	amr	0	0
DQB1*04:52	DQB1	eas	0	0
DQB1*04:52	DQB1	eur	0	0
DQB1*04:52	DQB1	sas	0	0
DQB1*04:53	DQB1	afr	0	0
DQB1*04:53	DQB1	all	2.199e-6	2
DQB1*04:53	DQB1	amr	0	0
DQB1*04:53	DQB1	eas	0	0
DQB1*04:53	DQB1	eur	2.327e-6	2
DQB1*04:53	DQB1	sas	0	0
DQB1*04:60	DQB1	afr	0	0
DQB1*04:60	DQB1	all	2.309e-5	21
DQB1*04:60	DQB1	amr	1.725e-4	1
DQB1*04:60	DQB1	eas	7.556e-4	4
DQB1*04:60	DQB1	eur	1.512e-5	13
DQB1*04:60	DQB1	sas	1.587e-4	3
DQB1*04:65	DQB1	afr	0	0
DQB1*04:65	DQB1	all	4.3970000000000004e-06	4
DQB1*04:65	DQB1	amr	0	0
DQB1*04:65	DQB1	eas	0	0
DQB1*04:65	DQB1	eur	4.653e-6	4
DQB1*04:65	DQB1	sas	0	0
DQB1*04:72	DQB1	afr	0	0
DQB1*04:72	DQB1	all	1.099e-6	1
DQB1*04:72	DQB1	amr	0	0
DQB1*04:72	DQB1	eas	0	0
DQB1*04:72	DQB1	eur	1.163e-6	1
DQB1*04:72	DQB1	sas	0	0
DQB1*04:75	DQB1	afr	0	0
DQB1*04:75	DQB1	all	2.199e-6	2
DQB1*04:75	DQB1	amr	0	0
DQB1*04:75	DQB1	eas	0	0
DQB1*04:75	DQB1	eur	2.327e-6	2
DQB1*04:75	DQB1	sas	0	0
DQB1*04:79	DQB1	afr	0	0
DQB1*04:79	DQB1	all	8.795e-6	8
DQB1*04:79	DQB1	amr	0	0
DQB1*04:79	DQB1	eas	0	0
DQB1*04:79	DQB1	eur	9.306e-6	8
DQB1*04:79	DQB1	sas	0	0
DQB1*04:84	DQB1	afr	0	0
DQB1*04:84	DQB1	all	1.099e-6	1
DQB1*04:84	DQB1	amr	0	0
DQB1*04:84	DQB1	eas	0	0
DQB1*04:84	DQB1	eur	1.163e-6	1
DQB1*04:84	DQB1	sas	0	0
DQB1*05:01:01	DQB1	afr	0.07083	1236
DQB1*05:01:01	DQB1	all	0.06692	60875
DQB1*05:01:01	DQB1	amr	0.05331	309
DQB1*05:01:01	DQB1	eas	0.02153	114
DQB1*05:01:01	DQB1	eur	0.0676	58112
DQB1*05:01:01	DQB1	sas	0.05075	959
DQB1*05:01:03	DQB1	afr	5.731e-5	1
DQB1*05:01:03	DQB1	all	4.727e-5	43
DQB1*05:01:03	DQB1	amr	0	0
DQB1*05:01:03	DQB1	eas	0	0
DQB1*05:01:03	DQB1	eur	4.653e-5	40
DQB1*05:01:03	DQB1	sas	1.058e-4	2
DQB1*05:01:06	DQB1	afr	0	0
DQB1*05:01:06	DQB1	all	1.099e-6	1
DQB1*05:01:06	DQB1	amr	0	0
DQB1*05:01:06	DQB1	eas	0	0
DQB1*05:01:06	DQB1	eur	1.163e-6	1
DQB1*05:01:06	DQB1	sas	0	0
DQB1*05:01:08	DQB1	afr	0	0
DQB1*05:01:08	DQB1	all	1.099e-6	1
DQB1*05:01:08	DQB1	amr	0	0
DQB1*05:01:08	DQB1	eas	0	0
DQB1*05:01:08	DQB1	eur	1.163e-6	1
DQB1*05:01:08	DQB1	sas	0	0
DQB1*05:01:10	DQB1	afr	0	0
DQB1*05:01:10	DQB1	all	1.099e-6	1
DQB1*05:01:10	DQB1	amr	0	0
DQB1*05:01:10	DQB1	eas	0	0
DQB1*05:01:10	DQB1	eur	1.163e-6	1
DQB1*05:01:10	DQB1	sas	0	0
DQB1*05:01:11	DQB1	afr	0	0
DQB1*05:01:11	DQB1	all	1.099e-6	1
DQB1*05:01:11	DQB1	amr	0	0
DQB1*05:01:11	DQB1	eas	0	0
DQB1*05:01:11	DQB1	eur	1.163e-6	1
DQB1*05:01:11	DQB1	sas	0	0
DQB1*05:01:12	DQB1	afr	0	0
DQB1*05:01:12	DQB1	all	3.298e-6	3
DQB1*05:01:12	DQB1	amr	0	0
DQB1*05:01:12	DQB1	eas	0	0
DQB1*05:01:12	DQB1	eur	3.49e-6	3
DQB1*05:01:12	DQB1	sas	0	0
DQB1*05:01:14	DQB1	afr	0	0
DQB1*05:01:14	DQB1	all	1.209e-5	11
DQB1*05:01:14	DQB1	amr	0	0
DQB1*05:01:14	DQB1	eas	0	0
DQB1*05:01:14	DQB1	eur	1.28e-5	11
DQB1*05:01:14	DQB1	sas	0	0
DQB1*05:01:16	DQB1	afr	0	0
DQB1*05:01:16	DQB1	all	2.199e-6	2
DQB1*05:01:16	DQB1	amr	0	0
DQB1*05:01:16	DQB1	eas	0	0
DQB1*05:01:16	DQB1	eur	2.327e-6	2
DQB1*05:01:16	DQB1	sas	0	0
DQB1*05:01:20	DQB1	afr	0	0
DQB1*05:01:20	DQB1	all	1.099e-6	1
DQB1*05:01:20	DQB1	amr	0	0
DQB1*05:01:20	DQB1	eas	0	0
DQB1*05:01:20	DQB1	eur	1.163e-6	1
DQB1*05:01:20	DQB1	sas	0	0
DQB1*05:01:23	DQB1	afr	0	0
DQB1*05:01:23	DQB1	all	3.298e-6	3
DQB1*05:01:23	DQB1	amr	0	0
DQB1*05:01:23	DQB1	eas	0	0
DQB1*05:01:23	DQB1	eur	3.49e-6	3
DQB1*05:01:23	DQB1	sas	0	0
DQB1*05:01:24	DQB1	afr	0	0
DQB1*05:01:24	DQB1	all	1.418e-4	129
DQB1*05:01:24	DQB1	amr	0.00207	12
DQB1*05:01:24	DQB1	eas	0.01492	79
DQB1*05:01:24	DQB1	eur	8.143e-6	7
DQB1*05:01:24	DQB1	sas	0.00164	31
DQB1*05:01:26	DQB1	afr	0	0
DQB1*05:01:26	DQB1	all	1.099e-6	1
DQB1*05:01:26	DQB1	amr	0	0
DQB1*05:01:26	DQB1	eas	0	0
DQB1*05:01:26	DQB1	eur	1.163e-6	1
DQB1*05:01:26	DQB1	sas	0	0
DQB1*05:01:27	DQB1	afr	5.731e-5	1
DQB1*05:01:27	DQB1	all	1.099e-6	1
DQB1*05:01:27	DQB1	amr	0	0
DQB1*05:01:27	DQB1	eas	0	0
DQB1*05:01:27	DQB1	eur	0	0
DQB1*05:01:27	DQB1	sas	0	0
DQB1*05:01:33	DQB1	afr	0	0
DQB1*05:01:33	DQB1	all	2.089e-5	19
DQB1*05:01:33	DQB1	amr	0	0
DQB1*05:01:33	DQB1	eas	0	0
DQB1*05:01:33	DQB1	eur	2.21e-5	19
DQB1*05:01:33	DQB1	sas	0	0
DQB1*05:01:35	DQB1	afr	5.731e-5	1
DQB1*05:01:35	DQB1	all	1.099e-6	1
DQB1*05:01:35	DQB1	amr	0	0
DQB1*05:01:35	DQB1	eas	0	0
DQB1*05:01:35	DQB1	eur	0	0
DQB1*05:01:35	DQB1	sas	0	0
DQB1*05:01:36	DQB1	afr	0	0
DQB1*05:01:36	DQB1	all	1.099e-6	1
DQB1*05:01:36	DQB1	amr	0	0
DQB1*05:01:36	DQB1	eas	0	0
DQB1*05:01:36	DQB1	eur	1.163e-6	1
DQB1*05:01:36	DQB1	sas	0	0
DQB1*05:02:01	DQB1	afr	0.02768	483
DQB1*05:02:01	DQB1	all	0.007982	7261
DQB1*05:02:01	DQB1	amr	0.0264	153
DQB1*05:02:01	DQB1	eas	0.1026	543
DQB1*05:02:01	DQB1	eur	0.006435	5532
DQB1*05:02:01	DQB1	sas	0.02789	527
DQB1*05:02:04	DQB1	afr	5.731e-5	1
DQB1*05:02:04	DQB1	all	1.319e-5	12
DQB1*05:02:04	DQB1	amr	0	0
DQB1*05:02:04	DQB1	eas	0	0
DQB1*05:02:04	DQB1	eur	1.163e-5	10
DQB1*05:02:04	DQB1	sas	5.292e-5	1
DQB1*05:02:07	DQB1	afr	0	0
DQB1*05:02:07	DQB1	all	8.795e-6	8
DQB1*05:02:07	DQB1	amr	0	0
DQB1*05:02:07	DQB1	eas	0	0
DQB1*05:02:07	DQB1	eur	9.306e-6	8
DQB1*05:02:07	DQB1	sas	0	0
DQB1*05:02:25	DQB1	afr	6.304e-4	11
DQB1*05:02:25	DQB1	all	1.209e-5	11
DQB1*05:02:25	DQB1	amr	0	0
DQB1*05:02:25	DQB1	eas	0	0
DQB1*05:02:25	DQB1	eur	0	0
DQB1*05:02:25	DQB1	sas	0	0
DQB1*05:03:01	DQB1	afr	0.01049	183
DQB1*05:03:01	DQB1	all	0.01884	17137
DQB1*05:03:01	DQB1	amr	0.02795	162
DQB1*05:03:01	DQB1	eas	0.0425	225
DQB1*05:03:01	DQB1	eur	0.01765	15172
DQB1*05:03:01	DQB1	sas	0.07048	1332
DQB1*05:03:06	DQB1	afr	0	0
DQB1*05:03:06	DQB1	all	1.099e-6	1
DQB1*05:03:06	DQB1	amr	0	0
DQB1*05:03:06	DQB1	eas	0	0
DQB1*05:03:06	DQB1	eur	1.163e-6	1
DQB1*05:03:06	DQB1	sas	0	0
DQB1*05:03:11	DQB1	afr	0	0
DQB1*05:03:11	DQB1	all	3.298e-5	30
DQB1*05:03:11	DQB1	amr	0	0
DQB1*05:03:11	DQB1	eas	0	0
DQB1*05:03:11	DQB1	eur	3.373e-5	29
DQB1*05:03:11	DQB1	sas	5.292e-5	1
DQB1*05:03:26	DQB1	afr	0	0
DQB1*05:03:26	DQB1	all	1.099e-6	1
DQB1*05:03:26	DQB1	amr	0	0
DQB1*05:03:26	DQB1	eas	0	0
DQB1*05:03:26	DQB1	eur	1.163e-6	1
DQB1*05:03:26	DQB1	sas	0	0
DQB1*05:04	DQB1	afr	2.292e-4	4
DQB1*05:04	DQB1	all	0.001189	1082
DQB1*05:04	DQB1	amr	6.901e-4	4
DQB1*05:04	DQB1	eas	1.889e-4	1
DQB1*05:04	DQB1	eur	0.001238	1064
DQB1*05:04	DQB1	sas	3.704e-4	7
DQB1*05:05:01	DQB1	afr	0	0
DQB1*05:05:01	DQB1	all	8.795e-6	8
DQB1*05:05:01	DQB1	amr	0	0
DQB1*05:05:01	DQB1	eas	0	0
DQB1*05:05:01	DQB1	eur	9.306e-6	8
DQB1*05:05:01	DQB1	sas	0	0
DQB1*05:09	DQB1	afr	0	0
DQB1*05:09	DQB1	all	1.099e-6	1
DQB1*05:09	DQB1	amr	0	0
DQB1*05:09	DQB1	eas	0	0
DQB1*05:09	DQB1	eur	1.163e-6	1
DQB1*05:09	DQB1	sas	0	0
DQB1*05:10	DQB1	afr	1.146e-4	2
DQB1*05:10	DQB1	all	1.099e-5	10
DQB1*05:10	DQB1	amr	0	0
DQB1*05:10	DQB1	eas	5.667e-4	3
DQB1*05:10	DQB1	eur	2.327e-6	2
DQB1*05:10	DQB1	sas	1.587e-4	3
DQB1*05:103	DQB1	afr	0	0
DQB1*05:103	DQB1	all	2.419e-5	22
DQB1*05:103	DQB1	amr	0	0
DQB1*05:103	DQB1	eas	0	0
DQB1*05:103	DQB1	eur	2.559e-5	22
DQB1*05:103	DQB1	sas	0	0
DQB1*05:104	DQB1	afr	0	0
DQB1*05:104	DQB1	all	1.099e-6	1
DQB1*05:104	DQB1	amr	0	0
DQB1*05:104	DQB1	eas	0	0
DQB1*05:104	DQB1	eur	1.163e-6	1
DQB1*05:104	DQB1	sas	0	0
DQB1*05:107	DQB1	afr	0	0
DQB1*05:107	DQB1	all	6.596e-6	6
DQB1*05:107	DQB1	amr	0	0
DQB1*05:107	DQB1	eas	0	0
DQB1*05:107	DQB1	eur	6.98e-6	6
DQB1*05:107	DQB1	sas	0	0
DQB1*05:108	DQB1	afr	0	0
DQB1*05:108	DQB1	all	1.099e-6	1
DQB1*05:108	DQB1	amr	0	0
DQB1*05:108	DQB1	eas	0	0
DQB1*05:108	DQB1	eur	0	0
DQB1*05:108	DQB1	sas	5.292e-5	1
DQB1*05:114	DQB1	afr	5.731e-5	1
DQB1*05:114	DQB1	all	1.099e-6	1
DQB1*05:114	DQB1	amr	0	0
DQB1*05:114	DQB1	eas	0	0
DQB1*05:114	DQB1	eur	0	0
DQB1*05:114	DQB1	sas	0	0
DQB1*05:119	DQB1	afr	1.719e-4	3
DQB1*05:119	DQB1	all	8.025e-5	73
DQB1*05:119	DQB1	amr	0	0
DQB1*05:119	DQB1	eas	0	0
DQB1*05:119	DQB1	eur	7.794e-5	67
DQB1*05:119	DQB1	sas	1.058e-4	2
DQB1*05:11:02	DQB1	afr	0	0
DQB1*05:11:02	DQB1	all	1.099e-6	1
DQB1*05:11:02	DQB1	amr	0	0
DQB1*05:11:02	DQB1	eas	0	0
DQB1*05:11:02	DQB1	eur	1.163e-6	1
DQB1*05:11:02	DQB1	sas	0	0
DQB1*05:121	DQB1	afr	0	0
DQB1*05:121	DQB1	all	1.099e-6	1
DQB1*05:121	DQB1	amr	0	0
DQB1*05:121	DQB1	eas	0	0
DQB1*05:121	DQB1	eur	1.163e-6	1
DQB1*05:121	DQB1	sas	0	0
DQB1*05:122	DQB1	afr	1.719e-4	3
DQB1*05:122	DQB1	all	1.583e-4	144
DQB1*05:122	DQB1	amr	3.451e-4	2
DQB1*05:122	DQB1	eas	1.889e-4	1
DQB1*05:122	DQB1	eur	1.582e-4	136
DQB1*05:122	DQB1	sas	1.058e-4	2
DQB1*05:124	DQB1	afr	0	0
DQB1*05:124	DQB1	all	2.199e-6	2
DQB1*05:124	DQB1	amr	0	0
DQB1*05:124	DQB1	eas	0	0
DQB1*05:124	DQB1	eur	2.327e-6	2
DQB1*05:124	DQB1	sas	0	0
DQB1*05:125	DQB1	afr	1.146e-4	2
DQB1*05:125	DQB1	all	4.947e-5	45
DQB1*05:125	DQB1	amr	1.725e-4	1
DQB1*05:125	DQB1	eas	5.667e-4	3
DQB1*05:125	DQB1	eur	4.188e-5	36
DQB1*05:125	DQB1	sas	1.587e-4	3
DQB1*05:137	DQB1	afr	0	0
DQB1*05:137	DQB1	all	8.795e-6	8
DQB1*05:137	DQB1	amr	0	0
DQB1*05:137	DQB1	eas	0	0
DQB1*05:137	DQB1	eur	9.306e-6	8
DQB1*05:137	DQB1	sas	0	0
DQB1*05:138	DQB1	afr	0	0
DQB1*05:138	DQB1	all	3.298e-6	3
DQB1*05:138	DQB1	amr	0	0
DQB1*05:138	DQB1	eas	0	0
DQB1*05:138	DQB1	eur	3.49e-6	3
DQB1*05:138	DQB1	sas	0	0
DQB1*05:140	DQB1	afr	0	0
DQB1*05:140	DQB1	all	1.099e-6	1
DQB1*05:140	DQB1	amr	0	0
DQB1*05:140	DQB1	eas	0	0
DQB1*05:140	DQB1	eur	1.163e-6	1
DQB1*05:140	DQB1	sas	0	0
DQB1*05:149	DQB1	afr	0	0
DQB1*05:149	DQB1	all	1.099e-6	1
DQB1*05:149	DQB1	amr	0	0
DQB1*05:149	DQB1	eas	0	0
DQB1*05:149	DQB1	eur	1.163e-6	1
DQB1*05:149	DQB1	sas	0	0
DQB1*05:150	DQB1	afr	0	0
DQB1*05:150	DQB1	all	1.099e-6	1
DQB1*05:150	DQB1	amr	0	0
DQB1*05:150	DQB1	eas	0	0
DQB1*05:150	DQB1	eur	1.163e-6	1
DQB1*05:150	DQB1	sas	0	0
DQB1*05:151	DQB1	afr	0	0
DQB1*05:151	DQB1	all	1.099e-6	1
DQB1*05:151	DQB1	amr	0	0
DQB1*05:151	DQB1	eas	0	0
DQB1*05:151	DQB1	eur	1.163e-6	1
DQB1*05:151	DQB1	sas	0	0
DQB1*05:152	DQB1	afr	0	0
DQB1*05:152	DQB1	all	1.099e-6	1
DQB1*05:152	DQB1	amr	0	0
DQB1*05:152	DQB1	eas	0	0
DQB1*05:152	DQB1	eur	1.163e-6	1
DQB1*05:152	DQB1	sas	0	0
DQB1*05:156	DQB1	afr	0	0
DQB1*05:156	DQB1	all	1.099e-6	1
DQB1*05:156	DQB1	amr	0	0
DQB1*05:156	DQB1	eas	0	0
DQB1*05:156	DQB1	eur	1.163e-6	1
DQB1*05:156	DQB1	sas	0	0
DQB1*05:163	DQB1	afr	0.0365	637
DQB1*05:163	DQB1	all	0.02362	21484
DQB1*05:163	DQB1	amr	0.01984	115
DQB1*05:163	DQB1	eas	0.01133	60
DQB1*05:163	DQB1	eur	0.02362	20306
DQB1*05:163	DQB1	sas	0.01603	303
DQB1*05:165	DQB1	afr	0.006132	107
DQB1*05:165	DQB1	all	8.696e-4	791
DQB1*05:165	DQB1	amr	0.003278	19
DQB1*05:165	DQB1	eas	0.002456	13
DQB1*05:165	DQB1	eur	7.061e-4	607
DQB1*05:165	DQB1	sas	0.00217	41
DQB1*05:167	DQB1	afr	0	0
DQB1*05:167	DQB1	all	1.099e-6	1
DQB1*05:167	DQB1	amr	0	0
DQB1*05:167	DQB1	eas	0	0
DQB1*05:167	DQB1	eur	1.163e-6	1
DQB1*05:167	DQB1	sas	0	0
DQB1*05:169	DQB1	afr	0	0
DQB1*05:169	DQB1	all	1.099e-6	1
DQB1*05:169	DQB1	amr	0	0
DQB1*05:169	DQB1	eas	0	0
DQB1*05:169	DQB1	eur	1.163e-6	1
DQB1*05:169	DQB1	sas	0	0
DQB1*05:173	DQB1	afr	2.292e-4	4
DQB1*05:173	DQB1	all	4.3970000000000004e-06	4
DQB1*05:173	DQB1	amr	0	0
DQB1*05:173	DQB1	eas	0	0
DQB1*05:173	DQB1	eur	0	0
DQB1*05:173	DQB1	sas	0	0
DQB1*05:175	DQB1	afr	0	0
DQB1*05:175	DQB1	all	1.099e-6	1
DQB1*05:175	DQB1	amr	0	0
DQB1*05:175	DQB1	eas	1.889e-4	1
DQB1*05:175	DQB1	eur	0	0
DQB1*05:175	DQB1	sas	0	0
DQB1*05:176	DQB1	afr	0	0
DQB1*05:176	DQB1	all	1.099e-6	1
DQB1*05:176	DQB1	amr	0	0
DQB1*05:176	DQB1	eas	0	0
DQB1*05:176	DQB1	eur	1.163e-6	1
DQB1*05:176	DQB1	sas	0	0
DQB1*05:177	DQB1	afr	0	0
DQB1*05:177	DQB1	all	1.099e-6	1
DQB1*05:177	DQB1	amr	0	0
DQB1*05:177	DQB1	eas	0	0
DQB1*05:177	DQB1	eur	1.163e-6	1
DQB1*05:177	DQB1	sas	0	0
DQB1*05:182	DQB1	afr	0	0
DQB1*05:182	DQB1	all	2.199e-6	2
DQB1*05:182	DQB1	amr	0	0
DQB1*05:182	DQB1	eas	0	0
DQB1*05:182	DQB1	eur	2.327e-6	2
DQB1*05:182	DQB1	sas	0	0
DQB1*05:183	DQB1	afr	0	0
DQB1*05:183	DQB1	all	7.695e-6	7
DQB1*05:183	DQB1	amr	0	0
DQB1*05:183	DQB1	eas	0	0
DQB1*05:183	DQB1	eur	8.143e-6	7
DQB1*05:183	DQB1	sas	0	0
DQB1*05:18:02	DQB1	afr	0	0
DQB1*05:18:02	DQB1	all	1.099e-6	1
DQB1*05:18:02	DQB1	amr	0	0
DQB1*05:18:02	DQB1	eas	0	0
DQB1*05:18:02	DQB1	eur	1.163e-6	1
DQB1*05:18:02	DQB1	sas	0	0
DQB1*05:191	DQB1	afr	0.003152	55
DQB1*05:191	DQB1	all	0.002115	1924
DQB1*05:191	DQB1	amr	0.001725	10
DQB1*05:191	DQB1	eas	9.445e-4	5
DQB1*05:191	DQB1	eur	0.002047	1760
DQB1*05:191	DQB1	sas	0.004762	90
DQB1*05:194	DQB1	afr	0.007736	135
DQB1*05:194	DQB1	all	0.003496	3180
DQB1*05:194	DQB1	amr	0.00207	12
DQB1*05:194	DQB1	eas	3.778e-4	2
DQB1*05:194	DQB1	eur	0.0034390000000000002	2956
DQB1*05:194	DQB1	sas	0.003704	70
DQB1*05:198	DQB1	afr	0	0
DQB1*05:198	DQB1	all	2.199e-6	2
DQB1*05:198	DQB1	amr	0	0
DQB1*05:198	DQB1	eas	0	0
DQB1*05:198	DQB1	eur	2.327e-6	2
DQB1*05:198	DQB1	sas	0	0
DQB1*05:20:01	DQB1	afr	0	0
DQB1*05:20:01	DQB1	all	1.099e-6	1
DQB1*05:20:01	DQB1	amr	0	0
DQB1*05:20:01	DQB1	eas	0	0
DQB1*05:20:01	DQB1	eur	1.163e-6	1
DQB1*05:20:01	DQB1	sas	0	0
DQB1*05:20:02	DQB1	afr	0	0
DQB1*05:20:02	DQB1	all	1.099e-6	1
DQB1*05:20:02	DQB1	amr	0	0
DQB1*05:20:02	DQB1	eas	0	0
DQB1*05:20:02	DQB1	eur	1.163e-6	1
DQB1*05:20:02	DQB1	sas	0	0
DQB1*05:21	DQB1	afr	0	0
DQB1*05:21	DQB1	all	1.099e-6	1
DQB1*05:21	DQB1	amr	0	0
DQB1*05:21	DQB1	eas	0	0
DQB1*05:21	DQB1	eur	1.163e-6	1
DQB1*05:21	DQB1	sas	0	0
DQB1*05:211	DQB1	afr	0	0
DQB1*05:211	DQB1	all	2.199e-6	2
DQB1*05:211	DQB1	amr	0	0
DQB1*05:211	DQB1	eas	0	0
DQB1*05:211	DQB1	eur	0	0
DQB1*05:211	DQB1	sas	1.058e-4	2
DQB1*05:212	DQB1	afr	0	0
DQB1*05:212	DQB1	all	2.199e-6	2
DQB1*05:212	DQB1	amr	0	0
DQB1*05:212	DQB1	eas	0	0
DQB1*05:212	DQB1	eur	2.327e-6	2
DQB1*05:212	DQB1	sas	0	0
DQB1*05:222	DQB1	afr	0	0
DQB1*05:222	DQB1	all	1.099e-6	1
DQB1*05:222	DQB1	amr	0	0
DQB1*05:222	DQB1	eas	0	0
DQB1*05:222	DQB1	eur	0	0
DQB1*05:222	DQB1	sas	5.292e-5	1
DQB1*05:226	DQB1	afr	0.01989	347
DQB1*05:226	DQB1	all	0.01392	12660
DQB1*05:226	DQB1	amr	0.01743	101
DQB1*05:226	DQB1	eas	0.02588	137
DQB1*05:226	DQB1	eur	0.0135	11605
DQB1*05:226	DQB1	sas	0.02259	427
DQB1*05:228	DQB1	afr	0	0
DQB1*05:228	DQB1	all	1.099e-6	1
DQB1*05:228	DQB1	amr	0	0
DQB1*05:228	DQB1	eas	0	0
DQB1*05:228	DQB1	eur	1.163e-6	1
DQB1*05:228	DQB1	sas	0	0
DQB1*05:23	DQB1	afr	0	0
DQB1*05:23	DQB1	all	1.099e-6	1
DQB1*05:23	DQB1	amr	0	0
DQB1*05:23	DQB1	eas	0	0
DQB1*05:23	DQB1	eur	0	0
DQB1*05:23	DQB1	sas	5.292e-5	1
DQB1*05:234	DQB1	afr	5.731e-5	1
DQB1*05:234	DQB1	all	1.099e-6	1
DQB1*05:234	DQB1	amr	0	0
DQB1*05:234	DQB1	eas	0	0
DQB1*05:234	DQB1	eur	0	0
DQB1*05:234	DQB1	sas	0	0
DQB1*05:235N	DQB1	afr	5.731e-5	1
DQB1*05:235N	DQB1	all	1.099e-6	1
DQB1*05:235N	DQB1	amr	0	0
DQB1*05:235N	DQB1	eas	0	0
DQB1*05:235N	DQB1	eur	0	0
DQB1*05:235N	DQB1	sas	0	0
DQB1*05:241	DQB1	afr	1.719e-4	3
DQB1*05:241	DQB1	all	3.298e-6	3
DQB1*05:241	DQB1	amr	0	0
DQB1*05:241	DQB1	eas	0	0
DQB1*05:241	DQB1	eur	0	0
DQB1*05:241	DQB1	sas	0	0
DQB1*05:242	DQB1	afr	0	0
DQB1*05:242	DQB1	all	2.199e-6	2
DQB1*05:242	DQB1	amr	0	0
DQB1*05:242	DQB1	eas	0	0
DQB1*05:242	DQB1	eur	2.327e-6	2
DQB1*05:242	DQB1	sas	0	0
DQB1*05:248	DQB1	afr	0	0
DQB1*05:248	DQB1	all	1.099e-6	1
DQB1*05:248	DQB1	amr	0	0
DQB1*05:248	DQB1	eas	0	0
DQB1*05:248	DQB1	eur	1.163e-6	1
DQB1*05:248	DQB1	sas	0	0
DQB1*05:256	DQB1	afr	0	0
DQB1*05:256	DQB1	all	1.099e-6	1
DQB1*05:256	DQB1	amr	0	0
DQB1*05:256	DQB1	eas	0	0
DQB1*05:256	DQB1	eur	1.163e-6	1
DQB1*05:256	DQB1	sas	0	0
DQB1*05:27	DQB1	afr	0	0
DQB1*05:27	DQB1	all	9.894e-6	9
DQB1*05:27	DQB1	amr	0	0
DQB1*05:27	DQB1	eas	0	0
DQB1*05:27	DQB1	eur	1.047e-5	9
DQB1*05:27	DQB1	sas	0	0
DQB1*05:275	DQB1	afr	0	0
DQB1*05:275	DQB1	all	2.199e-6	2
DQB1*05:275	DQB1	amr	0	0
DQB1*05:275	DQB1	eas	0	0
DQB1*05:275	DQB1	eur	2.327e-6	2
DQB1*05:275	DQB1	sas	0	0
DQB1*05:31	DQB1	afr	0	0
DQB1*05:31	DQB1	all	3.298e-6	3
DQB1*05:31	DQB1	amr	0	0
DQB1*05:31	DQB1	eas	0	0
DQB1*05:31	DQB1	eur	3.49e-6	3
DQB1*05:31	DQB1	sas	0	0
DQB1*05:37	DQB1	afr	0	0
DQB1*05:37	DQB1	all	1.099e-6	1
DQB1*05:37	DQB1	amr	0	0
DQB1*05:37	DQB1	eas	1.889e-4	1
DQB1*05:37	DQB1	eur	0	0
DQB1*05:37	DQB1	sas	0	0
DQB1*05:38	DQB1	afr	0	0
DQB1*05:38	DQB1	all	5.497e-6	5
DQB1*05:38	DQB1	amr	0	0
DQB1*05:38	DQB1	eas	0	0
DQB1*05:38	DQB1	eur	5.816e-6	5
DQB1*05:38	DQB1	sas	0	0
DQB1*05:43:02	DQB1	afr	0	0
DQB1*05:43:02	DQB1	all	3.298e-6	3
DQB1*05:43:02	DQB1	amr	0	0
DQB1*05:43:02	DQB1	eas	0	0
DQB1*05:43:02	DQB1	eur	3.49e-6	3
DQB1*05:43:02	DQB1	sas	0	0
DQB1*05:49	DQB1	afr	0	0
DQB1*05:49	DQB1	all	1.099e-6	1
DQB1*05:49	DQB1	amr	0	0
DQB1*05:49	DQB1	eas	0	0
DQB1*05:49	DQB1	eur	1.163e-6	1
DQB1*05:49	DQB1	sas	0	0
DQB1*05:51	DQB1	afr	5.731e-4	10
DQB1*05:51	DQB1	all	5.475e-4	498
DQB1*05:51	DQB1	amr	3.451e-4	2
DQB1*05:51	DQB1	eas	1.889e-4	1
DQB1*05:51	DQB1	eur	5.467e-4	470
DQB1*05:51	DQB1	sas	7.937e-4	15
DQB1*05:62	DQB1	afr	4.011e-4	7
DQB1*05:62	DQB1	all	1.539e-4	140
DQB1*05:62	DQB1	amr	1.725e-4	1
DQB1*05:62	DQB1	eas	0	0
DQB1*05:62	DQB1	eur	1.512e-4	130
DQB1*05:62	DQB1	sas	5.292e-5	1
DQB1*05:74	DQB1	afr	0	0
DQB1*05:74	DQB1	all	1.099e-6	1
DQB1*05:74	DQB1	amr	0	0
DQB1*05:74	DQB1	eas	0	0
DQB1*05:74	DQB1	eur	1.163e-6	1
DQB1*05:74	DQB1	sas	0	0
DQB1*05:75	DQB1	afr	0	0
DQB1*05:75	DQB1	all	1.099e-6	1
DQB1*05:75	DQB1	amr	0	0
DQB1*05:75	DQB1	eas	0	0
DQB1*05:75	DQB1	eur	1.163e-6	1
DQB1*05:75	DQB1	sas	0	0
DQB1*05:80	DQB1	afr	0	0
DQB1*05:80	DQB1	all	1.099e-6	1
DQB1*05:80	DQB1	amr	0	0
DQB1*05:80	DQB1	eas	0	0
DQB1*05:80	DQB1	eur	1.163e-6	1
DQB1*05:80	DQB1	sas	0	0
DQB1*05:84	DQB1	afr	0	0
DQB1*05:84	DQB1	all	4.3970000000000004e-06	4
DQB1*05:84	DQB1	amr	0	0
DQB1*05:84	DQB1	eas	0	0
DQB1*05:84	DQB1	eur	4.653e-6	4
DQB1*05:84	DQB1	sas	0	0
DQB1*06:01:01	DQB1	afr	0.001777	31
DQB1*06:01:01	DQB1	all	0.007165	6518
DQB1*06:01:01	DQB1	amr	0.02985	173
DQB1*06:01:01	DQB1	eas	0.08708	461
DQB1*06:01:01	DQB1	eur	0.00419	3602
DQB1*06:01:01	DQB1	sas	0.1173	2217
DQB1*06:01:03	DQB1	afr	0	0
DQB1*06:01:03	DQB1	all	7.475e-5	68
DQB1*06:01:03	DQB1	amr	1.725e-4	1
DQB1*06:01:03	DQB1	eas	0	0
DQB1*06:01:03	DQB1	eur	7.678e-5	66
DQB1*06:01:03	DQB1	sas	0	0
DQB1*06:01:05	DQB1	afr	0	0
DQB1*06:01:05	DQB1	all	6.596e-6	6
DQB1*06:01:05	DQB1	amr	5.176e-4	3
DQB1*06:01:05	DQB1	eas	1.889e-4	1
DQB1*06:01:05	DQB1	eur	2.327e-6	2
DQB1*06:01:05	DQB1	sas	0	0
DQB1*06:01:06	DQB1	afr	0	0
DQB1*06:01:06	DQB1	all	1.099e-6	1
DQB1*06:01:06	DQB1	amr	0	0
DQB1*06:01:06	DQB1	eas	1.889e-4	1
DQB1*06:01:06	DQB1	eur	0	0
DQB1*06:01:06	DQB1	sas	0	0
DQB1*06:01:10	DQB1	afr	0	0
DQB1*06:01:10	DQB1	all	1.099e-6	1
DQB1*06:01:10	DQB1	amr	0	0
DQB1*06:01:10	DQB1	eas	0	0
DQB1*06:01:10	DQB1	eur	0	0
DQB1*06:01:10	DQB1	sas	5.292e-5	1
DQB1*06:01:19	DQB1	afr	0	0
DQB1*06:01:19	DQB1	all	1.099e-6	1
DQB1*06:01:19	DQB1	amr	0	0
DQB1*06:01:19	DQB1	eas	0	0
DQB1*06:01:19	DQB1	eur	1.163e-6	1
DQB1*06:01:19	DQB1	sas	0	0
DQB1*06:01:23	DQB1	afr	1.719e-4	3
DQB1*06:01:23	DQB1	all	0.001007	916
DQB1*06:01:23	DQB1	amr	0.004313	25
DQB1*06:01:23	DQB1	eas	0.01077	57
DQB1*06:01:23	DQB1	eur	4.862e-4	418
DQB1*06:01:23	DQB1	sas	0.02154	407
DQB1*06:01:26	DQB1	afr	0	0
DQB1*06:01:26	DQB1	all	2.199e-6	2
DQB1*06:01:26	DQB1	amr	1.725e-4	1
DQB1*06:01:26	DQB1	eas	1.889e-4	1
DQB1*06:01:26	DQB1	eur	0	0
DQB1*06:01:26	DQB1	sas	0	0
DQB1*06:02:01	DQB1	afr	0.1243	2169
DQB1*06:02:01	DQB1	all	0.08991	81786
DQB1*06:02:01	DQB1	amr	0.04848	281
DQB1*06:02:01	DQB1	eas	0.03022	160
DQB1*06:02:01	DQB1	eur	0.09146	78624
DQB1*06:02:01	DQB1	sas	0.01677	317
DQB1*06:02:02	DQB1	afr	0	0
DQB1*06:02:02	DQB1	all	1.869e-5	17
DQB1*06:02:02	DQB1	amr	0	0
DQB1*06:02:02	DQB1	eas	1.889e-4	1
DQB1*06:02:02	DQB1	eur	1.861e-5	16
DQB1*06:02:02	DQB1	sas	0	0
DQB1*06:02:05	DQB1	afr	0	0
DQB1*06:02:05	DQB1	all	1.099e-6	1
DQB1*06:02:05	DQB1	amr	0	0
DQB1*06:02:05	DQB1	eas	0	0
DQB1*06:02:05	DQB1	eur	1.163e-6	1
DQB1*06:02:05	DQB1	sas	0	0
DQB1*06:02:07	DQB1	afr	0	0
DQB1*06:02:07	DQB1	all	1.099e-5	10
DQB1*06:02:07	DQB1	amr	0	0
DQB1*06:02:07	DQB1	eas	0	0
DQB1*06:02:07	DQB1	eur	1.163e-5	10
DQB1*06:02:07	DQB1	sas	0	0
DQB1*06:02:11	DQB1	afr	0	0
DQB1*06:02:11	DQB1	all	1.099e-6	1
DQB1*06:02:11	DQB1	amr	0	0
DQB1*06:02:11	DQB1	eas	0	0
DQB1*06:02:11	DQB1	eur	1.163e-6	1
DQB1*06:02:11	DQB1	sas	0	0
DQB1*06:02:12	DQB1	afr	0	0
DQB1*06:02:12	DQB1	all	2.199e-6	2
DQB1*06:02:12	DQB1	amr	0	0
DQB1*06:02:12	DQB1	eas	0	0
DQB1*06:02:12	DQB1	eur	2.327e-6	2
DQB1*06:02:12	DQB1	sas	0	0
DQB1*06:02:14	DQB1	afr	0	0
DQB1*06:02:14	DQB1	all	1.099e-6	1
DQB1*06:02:14	DQB1	amr	0	0
DQB1*06:02:14	DQB1	eas	0	0
DQB1*06:02:14	DQB1	eur	1.163e-6	1
DQB1*06:02:14	DQB1	sas	0	0
DQB1*06:02:15	DQB1	afr	0	0
DQB1*06:02:15	DQB1	all	4.3970000000000004e-06	4
DQB1*06:02:15	DQB1	amr	0	0
DQB1*06:02:15	DQB1	eas	0	0
DQB1*06:02:15	DQB1	eur	4.653e-6	4
DQB1*06:02:15	DQB1	sas	0	0
DQB1*06:02:16	DQB1	afr	0	0
DQB1*06:02:16	DQB1	all	2.199e-6	2
DQB1*06:02:16	DQB1	amr	0	0
DQB1*06:02:16	DQB1	eas	0	0
DQB1*06:02:16	DQB1	eur	0	0
DQB1*06:02:16	DQB1	sas	1.058e-4	2
DQB1*06:02:23	DQB1	afr	0.006476	113
DQB1*06:02:23	DQB1	all	0.001697	1544
DQB1*06:02:23	DQB1	amr	0.001553	9
DQB1*06:02:23	DQB1	eas	0.002456	13
DQB1*06:02:23	DQB1	eur	0.001617	1390
DQB1*06:02:23	DQB1	sas	7.408e-4	14
DQB1*06:02:27	DQB1	afr	0	0
DQB1*06:02:27	DQB1	all	7.695e-6	7
DQB1*06:02:27	DQB1	amr	0	0
DQB1*06:02:27	DQB1	eas	0	0
DQB1*06:02:27	DQB1	eur	8.143e-6	7
DQB1*06:02:27	DQB1	sas	0	0
DQB1*06:02:32	DQB1	afr	0	0
DQB1*06:02:32	DQB1	all	1.099e-6	1
DQB1*06:02:32	DQB1	amr	0	0
DQB1*06:02:32	DQB1	eas	0	0
DQB1*06:02:32	DQB1	eur	1.163e-6	1
DQB1*06:02:32	DQB1	sas	0	0
DQB1*06:02:33	DQB1	afr	0	0
DQB1*06:02:33	DQB1	all	1.099e-6	1
DQB1*06:02:33	DQB1	amr	0	0
DQB1*06:02:33	DQB1	eas	0	0
DQB1*06:02:33	DQB1	eur	1.163e-6	1
DQB1*06:02:33	DQB1	sas	0	0
DQB1*06:02:37	DQB1	afr	0	0
DQB1*06:02:37	DQB1	all	1.099e-6	1
DQB1*06:02:37	DQB1	amr	0	0
DQB1*06:02:37	DQB1	eas	0	0
DQB1*06:02:37	DQB1	eur	1.163e-6	1
DQB1*06:02:37	DQB1	sas	0	0
DQB1*06:02:39	DQB1	afr	0	0
DQB1*06:02:39	DQB1	all	2.199e-6	2
DQB1*06:02:39	DQB1	amr	0	0
DQB1*06:02:39	DQB1	eas	0	0
DQB1*06:02:39	DQB1	eur	2.327e-6	2
DQB1*06:02:39	DQB1	sas	0	0
DQB1*06:02:41	DQB1	afr	0	0
DQB1*06:02:41	DQB1	all	9.894e-6	9
DQB1*06:02:41	DQB1	amr	0	0
DQB1*06:02:41	DQB1	eas	0	0
DQB1*06:02:41	DQB1	eur	9.306e-6	8
DQB1*06:02:41	DQB1	sas	5.292e-5	1
DQB1*06:02:48	DQB1	afr	0	0
DQB1*06:02:48	DQB1	all	1.099e-6	1
DQB1*06:02:48	DQB1	amr	0	0
DQB1*06:02:48	DQB1	eas	0	0
DQB1*06:02:48	DQB1	eur	1.163e-6	1
DQB1*06:02:48	DQB1	sas	0	0
DQB1*06:02:49	DQB1	afr	0	0
DQB1*06:02:49	DQB1	all	1.099e-6	1
DQB1*06:02:49	DQB1	amr	0	0
DQB1*06:02:49	DQB1	eas	1.889e-4	1
DQB1*06:02:49	DQB1	eur	0	0
DQB1*06:02:49	DQB1	sas	0	0
DQB1*06:03:01	DQB1	afr	0.01799	314
DQB1*06:03:01	DQB1	all	0.03738	34002
DQB1*06:03:01	DQB1	amr	0.03847	223
DQB1*06:03:01	DQB1	eas	0.007367	39
DQB1*06:03:01	DQB1	eur	0.03768	32394
DQB1*06:03:01	DQB1	sas	0.04974	940
DQB1*06:03:07	DQB1	afr	0	0
DQB1*06:03:07	DQB1	all	3.298e-6	3
DQB1*06:03:07	DQB1	amr	0	0
DQB1*06:03:07	DQB1	eas	0	0
DQB1*06:03:07	DQB1	eur	3.49e-6	3
DQB1*06:03:07	DQB1	sas	0	0
DQB1*06:03:10	DQB1	afr	0	0
DQB1*06:03:10	DQB1	all	2.199e-6	2
DQB1*06:03:10	DQB1	amr	0	0
DQB1*06:03:10	DQB1	eas	0	0
DQB1*06:03:10	DQB1	eur	2.327e-6	2
DQB1*06:03:10	DQB1	sas	0	0
DQB1*06:03:13	DQB1	afr	0	0
DQB1*06:03:13	DQB1	all	1.099e-6	1
DQB1*06:03:13	DQB1	amr	0	0
DQB1*06:03:13	DQB1	eas	0	0
DQB1*06:03:13	DQB1	eur	1.163e-6	1
DQB1*06:03:13	DQB1	sas	0	0
DQB1*06:03:22	DQB1	afr	0	0
DQB1*06:03:22	DQB1	all	2.199e-6	2
DQB1*06:03:22	DQB1	amr	0	0
DQB1*06:03:22	DQB1	eas	0	0
DQB1*06:03:22	DQB1	eur	2.327e-6	2
DQB1*06:03:22	DQB1	sas	0	0
DQB1*06:03:27	DQB1	afr	7.45e-4	13
DQB1*06:03:27	DQB1	all	0.001631	1484
DQB1*06:03:27	DQB1	amr	0.002415	14
DQB1*06:03:27	DQB1	eas	1.889e-4	1
DQB1*06:03:27	DQB1	eur	0.001589	1366
DQB1*06:03:27	DQB1	sas	0.004392	83
DQB1*06:03:35	DQB1	afr	0	0
DQB1*06:03:35	DQB1	all	9.894e-6	9
DQB1*06:03:35	DQB1	amr	0	0
DQB1*06:03:35	DQB1	eas	0	0
DQB1*06:03:35	DQB1	eur	4.653e-6	4
DQB1*06:03:35	DQB1	sas	2.646e-4	5
DQB1*06:03:37	DQB1	afr	0	0
DQB1*06:03:37	DQB1	all	1.099e-6	1
DQB1*06:03:37	DQB1	amr	0	0
DQB1*06:03:37	DQB1	eas	0	0
DQB1*06:03:37	DQB1	eur	1.163e-6	1
DQB1*06:03:37	DQB1	sas	0	0
DQB1*06:03:41	DQB1	afr	0	0
DQB1*06:03:41	DQB1	all	1.099e-6	1
DQB1*06:03:41	DQB1	amr	0	0
DQB1*06:03:41	DQB1	eas	0	0
DQB1*06:03:41	DQB1	eur	1.163e-6	1
DQB1*06:03:41	DQB1	sas	0	0
DQB1*06:04:01	DQB1	afr	0.01564	273
DQB1*06:04:01	DQB1	all	0.02285	20787
DQB1*06:04:01	DQB1	amr	0.03416	198
DQB1*06:04:01	DQB1	eas	0.01152	61
DQB1*06:04:01	DQB1	eur	0.02321	19950
DQB1*06:04:01	DQB1	sas	0.01323	250
DQB1*06:04:02	DQB1	afr	5.731e-5	1
DQB1*06:04:02	DQB1	all	1.099e-6	1
DQB1*06:04:02	DQB1	amr	0	0
DQB1*06:04:02	DQB1	eas	0	0
DQB1*06:04:02	DQB1	eur	0	0
DQB1*06:04:02	DQB1	sas	0	0
DQB1*06:04:07	DQB1	afr	0	0
DQB1*06:04:07	DQB1	all	2.199e-6	2
DQB1*06:04:07	DQB1	amr	0	0
DQB1*06:04:07	DQB1	eas	1.889e-4	1
DQB1*06:04:07	DQB1	eur	1.163e-6	1
DQB1*06:04:07	DQB1	sas	0	0
DQB1*06:04:11	DQB1	afr	0	0
DQB1*06:04:11	DQB1	all	2.199e-6	2
DQB1*06:04:11	DQB1	amr	0	0
DQB1*06:04:11	DQB1	eas	0	0
DQB1*06:04:11	DQB1	eur	2.327e-6	2
DQB1*06:04:11	DQB1	sas	0	0
DQB1*06:07:01	DQB1	afr	0	0
DQB1*06:07:01	DQB1	all	1.979e-5	18
DQB1*06:07:01	DQB1	amr	0	0
DQB1*06:07:01	DQB1	eas	0	0
DQB1*06:07:01	DQB1	eur	2.094e-5	18
DQB1*06:07:01	DQB1	sas	0	0
DQB1*06:07:02	DQB1	afr	0	0
DQB1*06:07:02	DQB1	all	1.099e-6	1
DQB1*06:07:02	DQB1	amr	0	0
DQB1*06:07:02	DQB1	eas	0	0
DQB1*06:07:02	DQB1	eur	1.163e-6	1
DQB1*06:07:02	DQB1	sas	0	0
DQB1*06:08:01	DQB1	afr	0.004413	77
DQB1*06:08:01	DQB1	all	9.344e-5	85
DQB1*06:08:01	DQB1	amr	8.627e-4	5
DQB1*06:08:01	DQB1	eas	0	0
DQB1*06:08:01	DQB1	eur	3.49e-6	3
DQB1*06:08:01	DQB1	sas	0	0
DQB1*06:08:02	DQB1	afr	0	0
DQB1*06:08:02	DQB1	all	7.695e-6	7
DQB1*06:08:02	DQB1	amr	0	0
DQB1*06:08:02	DQB1	eas	0	0
DQB1*06:08:02	DQB1	eur	6.98e-6	6
DQB1*06:08:02	DQB1	sas	0	0
DQB1*06:09:01	DQB1	afr	0.03026	528
DQB1*06:09:01	DQB1	all	0.009733	8854
DQB1*06:09:01	DQB1	amr	0.01363	79
DQB1*06:09:01	DQB1	eas	0.01379	73
DQB1*06:09:01	DQB1	eur	0.0092	7909
DQB1*06:09:01	DQB1	sas	0.01275	241
DQB1*06:09:04	DQB1	afr	0	0
DQB1*06:09:04	DQB1	all	1.979e-5	18
DQB1*06:09:04	DQB1	amr	0	0
DQB1*06:09:04	DQB1	eas	0	0
DQB1*06:09:04	DQB1	eur	2.094e-5	18
DQB1*06:09:04	DQB1	sas	0	0
DQB1*06:10	DQB1	afr	0	0
DQB1*06:10	DQB1	all	1.319e-5	12
DQB1*06:10	DQB1	amr	1.725e-4	1
DQB1*06:10	DQB1	eas	0.002078	11
DQB1*06:10	DQB1	eur	0	0
DQB1*06:10	DQB1	sas	0	0
DQB1*06:109	DQB1	afr	0	0
DQB1*06:109	DQB1	all	1.099e-6	1
DQB1*06:109	DQB1	amr	0	0
DQB1*06:109	DQB1	eas	0	0
DQB1*06:109	DQB1	eur	1.163e-6	1
DQB1*06:109	DQB1	sas	0	0
DQB1*06:110	DQB1	afr	0	0
DQB1*06:110	DQB1	all	3.958e-5	36
DQB1*06:110	DQB1	amr	1.725e-4	1
DQB1*06:110	DQB1	eas	0	0
DQB1*06:110	DQB1	eur	0	0
DQB1*06:110	DQB1	sas	0.001852	35
DQB1*06:117	DQB1	afr	0	0
DQB1*06:117	DQB1	all	1.099e-6	1
DQB1*06:117	DQB1	amr	0	0
DQB1*06:117	DQB1	eas	0	0
DQB1*06:117	DQB1	eur	1.163e-6	1
DQB1*06:117	DQB1	sas	0	0
DQB1*06:11:01	DQB1	afr	0.002063	36
DQB1*06:11:01	DQB1	all	3.804e-4	346
DQB1*06:11:01	DQB1	amr	0	0
DQB1*06:11:01	DQB1	eas	5.667e-4	3
DQB1*06:11:01	DQB1	eur	3.536e-4	304
DQB1*06:11:01	DQB1	sas	5.292e-5	1
DQB1*06:11:02	DQB1	afr	0	0
DQB1*06:11:02	DQB1	all	2.748e-5	25
DQB1*06:11:02	DQB1	amr	1.725e-4	1
DQB1*06:11:02	DQB1	eas	0	0
DQB1*06:11:02	DQB1	eur	2.792e-5	24
DQB1*06:11:02	DQB1	sas	0	0
DQB1*06:12	DQB1	afr	0	0
DQB1*06:12	DQB1	all	5.497e-6	5
DQB1*06:12	DQB1	amr	0	0
DQB1*06:12	DQB1	eas	0	0
DQB1*06:12	DQB1	eur	2.327e-6	2
DQB1*06:12	DQB1	sas	1.587e-4	3
DQB1*06:122	DQB1	afr	0	0
DQB1*06:122	DQB1	all	1.099e-6	1
DQB1*06:122	DQB1	amr	0	0
DQB1*06:122	DQB1	eas	0	0
DQB1*06:122	DQB1	eur	1.163e-6	1
DQB1*06:122	DQB1	sas	0	0
DQB1*06:129	DQB1	afr	0	0
DQB1*06:129	DQB1	all	1.099e-6	1
DQB1*06:129	DQB1	amr	0	0
DQB1*06:129	DQB1	eas	0	0
DQB1*06:129	DQB1	eur	1.163e-6	1
DQB1*06:129	DQB1	sas	0	0
DQB1*06:136	DQB1	afr	0	0
DQB1*06:136	DQB1	all	2.199e-6	2
DQB1*06:136	DQB1	amr	0	0
DQB1*06:136	DQB1	eas	0	0
DQB1*06:136	DQB1	eur	2.327e-6	2
DQB1*06:136	DQB1	sas	0	0
DQB1*06:145	DQB1	afr	0	0
DQB1*06:145	DQB1	all	2.199e-6	2
DQB1*06:145	DQB1	amr	0	0
DQB1*06:145	DQB1	eas	0	0
DQB1*06:145	DQB1	eur	2.327e-6	2
DQB1*06:145	DQB1	sas	0	0
DQB1*06:147	DQB1	afr	0	0
DQB1*06:147	DQB1	all	5.497e-6	5
DQB1*06:147	DQB1	amr	0	0
DQB1*06:147	DQB1	eas	0	0
DQB1*06:147	DQB1	eur	5.816e-6	5
DQB1*06:147	DQB1	sas	0	0
DQB1*06:148	DQB1	afr	1.146e-4	2
DQB1*06:148	DQB1	all	6.926e-5	63
DQB1*06:148	DQB1	amr	0	0
DQB1*06:148	DQB1	eas	1.889e-4	1
DQB1*06:148	DQB1	eur	6.863e-5	59
DQB1*06:148	DQB1	sas	5.292e-5	1
DQB1*06:149	DQB1	afr	0	0
DQB1*06:149	DQB1	all	1.099e-6	1
DQB1*06:149	DQB1	amr	0	0
DQB1*06:149	DQB1	eas	0	0
DQB1*06:149	DQB1	eur	1.163e-6	1
DQB1*06:149	DQB1	sas	0	0
DQB1*06:14:01	DQB1	afr	5.731e-5	1
DQB1*06:14:01	DQB1	all	1.264e-4	115
DQB1*06:14:01	DQB1	amr	0	0
DQB1*06:14:01	DQB1	eas	0	0
DQB1*06:14:01	DQB1	eur	1.326e-4	114
DQB1*06:14:01	DQB1	sas	0	0
DQB1*06:14:02	DQB1	afr	0	0
DQB1*06:14:02	DQB1	all	3.298e-6	3
DQB1*06:14:02	DQB1	amr	3.451e-4	2
DQB1*06:14:02	DQB1	eas	0	0
DQB1*06:14:02	DQB1	eur	1.163e-6	1
DQB1*06:14:02	DQB1	sas	0	0
DQB1*06:15:01	DQB1	afr	0	0
DQB1*06:15:01	DQB1	all	4.3970000000000004e-06	4
DQB1*06:15:01	DQB1	amr	0	0
DQB1*06:15:01	DQB1	eas	0	0
DQB1*06:15:01	DQB1	eur	4.653e-6	4
DQB1*06:15:01	DQB1	sas	0	0
DQB1*06:15:02	DQB1	afr	0	0
DQB1*06:15:02	DQB1	all	1.099e-6	1
DQB1*06:15:02	DQB1	amr	0	0
DQB1*06:15:02	DQB1	eas	0	0
DQB1*06:15:02	DQB1	eur	1.163e-6	1
DQB1*06:15:02	DQB1	sas	0	0
DQB1*06:16	DQB1	afr	0	0
DQB1*06:16	DQB1	all	3.232e-4	294
DQB1*06:16	DQB1	amr	0	0
DQB1*06:16	DQB1	eas	0	0
DQB1*06:16	DQB1	eur	3.397e-4	292
DQB1*06:16	DQB1	sas	0	0
DQB1*06:160	DQB1	afr	0	0
DQB1*06:160	DQB1	all	1.099e-6	1
DQB1*06:160	DQB1	amr	0	0
DQB1*06:160	DQB1	eas	0	0
DQB1*06:160	DQB1	eur	1.163e-6	1
DQB1*06:160	DQB1	sas	0	0
DQB1*06:166	DQB1	afr	0	0
DQB1*06:166	DQB1	all	1.099e-6	1
DQB1*06:166	DQB1	amr	0	0
DQB1*06:166	DQB1	eas	0	0
DQB1*06:166	DQB1	eur	1.163e-6	1
DQB1*06:166	DQB1	sas	0	0
DQB1*06:17	DQB1	afr	0	0
DQB1*06:17	DQB1	all	5.497e-6	5
DQB1*06:17	DQB1	amr	0	0
DQB1*06:17	DQB1	eas	0	0
DQB1*06:17	DQB1	eur	5.816e-6	5
DQB1*06:17	DQB1	sas	0	0
DQB1*06:170	DQB1	afr	0	0
DQB1*06:170	DQB1	all	1.099e-6	1
DQB1*06:170	DQB1	amr	0	0
DQB1*06:170	DQB1	eas	0	0
DQB1*06:170	DQB1	eur	1.163e-6	1
DQB1*06:170	DQB1	sas	0	0
DQB1*06:185	DQB1	afr	0	0
DQB1*06:185	DQB1	all	1.099e-6	1
DQB1*06:185	DQB1	amr	0	0
DQB1*06:185	DQB1	eas	0	0
DQB1*06:185	DQB1	eur	1.163e-6	1
DQB1*06:185	DQB1	sas	0	0
DQB1*06:187	DQB1	afr	0	0
DQB1*06:187	DQB1	all	2.199e-6	2
DQB1*06:187	DQB1	amr	0	0
DQB1*06:187	DQB1	eas	0	0
DQB1*06:187	DQB1	eur	2.327e-6	2
DQB1*06:187	DQB1	sas	0	0
DQB1*06:188	DQB1	afr	0	0
DQB1*06:188	DQB1	all	1.099e-6	1
DQB1*06:188	DQB1	amr	0	0
DQB1*06:188	DQB1	eas	0	0
DQB1*06:188	DQB1	eur	1.163e-6	1
DQB1*06:188	DQB1	sas	0	0
DQB1*06:190:02	DQB1	afr	0	0
DQB1*06:190:02	DQB1	all	1.099e-6	1
DQB1*06:190:02	DQB1	amr	0	0
DQB1*06:190:02	DQB1	eas	0	0
DQB1*06:190:02	DQB1	eur	1.163e-6	1
DQB1*06:190:02	DQB1	sas	0	0
DQB1*06:191	DQB1	afr	0	0
DQB1*06:191	DQB1	all	1.099e-6	1
DQB1*06:191	DQB1	amr	0	0
DQB1*06:191	DQB1	eas	0	0
DQB1*06:191	DQB1	eur	1.163e-6	1
DQB1*06:191	DQB1	sas	0	0
DQB1*06:198	DQB1	afr	0	0
DQB1*06:198	DQB1	all	2.199e-6	2
DQB1*06:198	DQB1	amr	0	0
DQB1*06:198	DQB1	eas	0	0
DQB1*06:198	DQB1	eur	2.327e-6	2
DQB1*06:198	DQB1	sas	0	0
DQB1*06:19:01	DQB1	afr	5.731e-5	1
DQB1*06:19:01	DQB1	all	4.3970000000000004e-06	4
DQB1*06:19:01	DQB1	amr	0	0
DQB1*06:19:01	DQB1	eas	0	0
DQB1*06:19:01	DQB1	eur	3.49e-6	3
DQB1*06:19:01	DQB1	sas	0	0
DQB1*06:20	DQB1	afr	0	0
DQB1*06:20	DQB1	all	1.429e-5	13
DQB1*06:20	DQB1	amr	0	0
DQB1*06:20	DQB1	eas	0	0
DQB1*06:20	DQB1	eur	1.512e-5	13
DQB1*06:20	DQB1	sas	0	0
DQB1*06:201	DQB1	afr	0	0
DQB1*06:201	DQB1	all	1.099e-6	1
DQB1*06:201	DQB1	amr	0	0
DQB1*06:201	DQB1	eas	0	0
DQB1*06:201	DQB1	eur	1.163e-6	1
DQB1*06:201	DQB1	sas	0	0
DQB1*06:217	DQB1	afr	0	0
DQB1*06:217	DQB1	all	1.099e-6	1
DQB1*06:217	DQB1	amr	0	0
DQB1*06:217	DQB1	eas	0	0
DQB1*06:217	DQB1	eur	1.163e-6	1
DQB1*06:217	DQB1	sas	0	0
DQB1*06:225	DQB1	afr	0	0
DQB1*06:225	DQB1	all	1.099e-6	1
DQB1*06:225	DQB1	amr	0	0
DQB1*06:225	DQB1	eas	0	0
DQB1*06:225	DQB1	eur	1.163e-6	1
DQB1*06:225	DQB1	sas	0	0
DQB1*06:22:01	DQB1	afr	5.731e-5	1
DQB1*06:22:01	DQB1	all	1.099e-6	1
DQB1*06:22:01	DQB1	amr	0	0
DQB1*06:22:01	DQB1	eas	0	0
DQB1*06:22:01	DQB1	eur	0	0
DQB1*06:22:01	DQB1	sas	0	0
DQB1*06:22:02	DQB1	afr	1.146e-4	2
DQB1*06:22:02	DQB1	all	2.199e-6	2
DQB1*06:22:02	DQB1	amr	0	0
DQB1*06:22:02	DQB1	eas	0	0
DQB1*06:22:02	DQB1	eur	0	0
DQB1*06:22:02	DQB1	sas	0	0
DQB1*06:22:03	DQB1	afr	0	0
DQB1*06:22:03	DQB1	all	4.3970000000000004e-06	4
DQB1*06:22:03	DQB1	amr	0	0
DQB1*06:22:03	DQB1	eas	0	0
DQB1*06:22:03	DQB1	eur	4.653e-6	4
DQB1*06:22:03	DQB1	sas	0	0
DQB1*06:240	DQB1	afr	0	0
DQB1*06:240	DQB1	all	7.695e-6	7
DQB1*06:240	DQB1	amr	0	0
DQB1*06:240	DQB1	eas	0	0
DQB1*06:240	DQB1	eur	8.143e-6	7
DQB1*06:240	DQB1	sas	0	0
DQB1*06:241	DQB1	afr	0	0
DQB1*06:241	DQB1	all	1.099e-6	1
DQB1*06:241	DQB1	amr	0	0
DQB1*06:241	DQB1	eas	0	0
DQB1*06:241	DQB1	eur	1.163e-6	1
DQB1*06:241	DQB1	sas	0	0
DQB1*06:253	DQB1	afr	0	0
DQB1*06:253	DQB1	all	9.894e-6	9
DQB1*06:253	DQB1	amr	0	0
DQB1*06:253	DQB1	eas	0	0
DQB1*06:253	DQB1	eur	1.047e-5	9
DQB1*06:253	DQB1	sas	0	0
DQB1*06:255	DQB1	afr	0	0
DQB1*06:255	DQB1	all	1.099e-6	1
DQB1*06:255	DQB1	amr	0	0
DQB1*06:255	DQB1	eas	0	0
DQB1*06:255	DQB1	eur	1.163e-6	1
DQB1*06:255	DQB1	sas	0	0
DQB1*06:262	DQB1	afr	0	0
DQB1*06:262	DQB1	all	1.539e-5	14
DQB1*06:262	DQB1	amr	0	0
DQB1*06:262	DQB1	eas	0	0
DQB1*06:262	DQB1	eur	1.629e-5	14
DQB1*06:262	DQB1	sas	0	0
DQB1*06:265	DQB1	afr	0	0
DQB1*06:265	DQB1	all	1.099e-6	1
DQB1*06:265	DQB1	amr	0	0
DQB1*06:265	DQB1	eas	0	0
DQB1*06:265	DQB1	eur	1.163e-6	1
DQB1*06:265	DQB1	sas	0	0
DQB1*06:26N	DQB1	afr	0	0
DQB1*06:26N	DQB1	all	1.209e-5	11
DQB1*06:26N	DQB1	amr	0	0
DQB1*06:26N	DQB1	eas	0	0
DQB1*06:26N	DQB1	eur	1.28e-5	11
DQB1*06:26N	DQB1	sas	0	0
DQB1*06:273	DQB1	afr	0	0
DQB1*06:273	DQB1	all	4.3970000000000004e-06	4
DQB1*06:273	DQB1	amr	0	0
DQB1*06:273	DQB1	eas	0	0
DQB1*06:273	DQB1	eur	4.653e-6	4
DQB1*06:273	DQB1	sas	0	0
DQB1*06:27:01	DQB1	afr	0	0
DQB1*06:27:01	DQB1	all	3.078e-5	28
DQB1*06:27:01	DQB1	amr	0	0
DQB1*06:27:01	DQB1	eas	0	0
DQB1*06:27:01	DQB1	eur	3.257e-5	28
DQB1*06:27:01	DQB1	sas	0	0
DQB1*06:280	DQB1	afr	0.001891	33
DQB1*06:280	DQB1	all	0.003571	3248
DQB1*06:280	DQB1	amr	0.001725	10
DQB1*06:280	DQB1	eas	9.445e-4	5
DQB1*06:280	DQB1	eur	0.0037	3181
DQB1*06:280	DQB1	sas	3.704e-4	7
DQB1*06:281	DQB1	afr	0.005501	96
DQB1*06:281	DQB1	all	0.001567	1425
DQB1*06:281	DQB1	amr	0.00207	12
DQB1*06:281	DQB1	eas	5.667e-4	3
DQB1*06:281	DQB1	eur	0.001481	1273
DQB1*06:281	DQB1	sas	0.001852	35
DQB1*06:286	DQB1	afr	0	0
DQB1*06:286	DQB1	all	4.3970000000000004e-06	4
DQB1*06:286	DQB1	amr	0	0
DQB1*06:286	DQB1	eas	0	0
DQB1*06:286	DQB1	eur	4.653e-6	4
DQB1*06:286	DQB1	sas	0	0
DQB1*06:293	DQB1	afr	0.01828	319
DQB1*06:293	DQB1	all	0.01538	13987
DQB1*06:293	DQB1	amr	0.004831	28
DQB1*06:293	DQB1	eas	7.556e-4	4
DQB1*06:293	DQB1	eur	0.01579	13577
DQB1*06:293	DQB1	sas	0.001482	28
DQB1*06:300	DQB1	afr	0	0
DQB1*06:300	DQB1	all	1.099e-6	1
DQB1*06:300	DQB1	amr	0	0
DQB1*06:300	DQB1	eas	0	0
DQB1*06:300	DQB1	eur	1.163e-6	1
DQB1*06:300	DQB1	sas	0	0
DQB1*06:31	DQB1	afr	0	0
DQB1*06:31	DQB1	all	2.199e-6	2
DQB1*06:31	DQB1	amr	0	0
DQB1*06:31	DQB1	eas	0	0
DQB1*06:31	DQB1	eur	2.327e-6	2
DQB1*06:31	DQB1	sas	0	0
DQB1*06:316	DQB1	afr	0.001433	25
DQB1*06:316	DQB1	all	0.001121	1020
DQB1*06:316	DQB1	amr	6.901e-4	4
DQB1*06:316	DQB1	eas	1.889e-4	1
DQB1*06:316	DQB1	eur	0.001141	981
DQB1*06:316	DQB1	sas	3.704e-4	7
DQB1*06:317N	DQB1	afr	0	0
DQB1*06:317N	DQB1	all	1.099e-6	1
DQB1*06:317N	DQB1	amr	0	0
DQB1*06:317N	DQB1	eas	0	0
DQB1*06:317N	DQB1	eur	1.163e-6	1
DQB1*06:317N	DQB1	sas	0	0
DQB1*06:329	DQB1	afr	0.002178	38
DQB1*06:329	DQB1	all	0.002899	2637
DQB1*06:329	DQB1	amr	0.002415	14
DQB1*06:329	DQB1	eas	3.778e-4	2
DQB1*06:329	DQB1	eur	0.002933	2521
DQB1*06:329	DQB1	sas	0.00291	55
DQB1*06:32:01	DQB1	afr	0	0
DQB1*06:32:01	DQB1	all	2.199e-6	2
DQB1*06:32:01	DQB1	amr	0	0
DQB1*06:32:01	DQB1	eas	0	0
DQB1*06:32:01	DQB1	eur	2.327e-6	2
DQB1*06:32:01	DQB1	sas	0	0
DQB1*06:33	DQB1	afr	0	0
DQB1*06:33	DQB1	all	2.528e-5	23
DQB1*06:33	DQB1	amr	0	0
DQB1*06:33	DQB1	eas	0	0
DQB1*06:33	DQB1	eur	2.676e-5	23
DQB1*06:33	DQB1	sas	0	0
DQB1*06:333	DQB1	afr	0	0
DQB1*06:333	DQB1	all	1.099e-6	1
DQB1*06:333	DQB1	amr	0	0
DQB1*06:333	DQB1	eas	0	0
DQB1*06:333	DQB1	eur	1.163e-6	1
DQB1*06:333	DQB1	sas	0	0
DQB1*06:335	DQB1	afr	0	0
DQB1*06:335	DQB1	all	5.497e-6	5
DQB1*06:335	DQB1	amr	0	0
DQB1*06:335	DQB1	eas	0	0
DQB1*06:335	DQB1	eur	5.816e-6	5
DQB1*06:335	DQB1	sas	0	0
DQB1*06:337	DQB1	afr	0	0
DQB1*06:337	DQB1	all	2.199e-6	2
DQB1*06:337	DQB1	amr	0	0
DQB1*06:337	DQB1	eas	0	0
DQB1*06:337	DQB1	eur	2.327e-6	2
DQB1*06:337	DQB1	sas	0	0
DQB1*06:36	DQB1	afr	0	0
DQB1*06:36	DQB1	all	1.099e-6	1
DQB1*06:36	DQB1	amr	0	0
DQB1*06:36	DQB1	eas	0	0
DQB1*06:36	DQB1	eur	1.163e-6	1
DQB1*06:36	DQB1	sas	0	0
DQB1*06:37	DQB1	afr	0	0
DQB1*06:37	DQB1	all	1.099e-6	1
DQB1*06:37	DQB1	amr	0	0
DQB1*06:37	DQB1	eas	0	0
DQB1*06:37	DQB1	eur	1.163e-6	1
DQB1*06:37	DQB1	sas	0	0
DQB1*06:370	DQB1	afr	0	0
DQB1*06:370	DQB1	all	1.099e-6	1
DQB1*06:370	DQB1	amr	0	0
DQB1*06:370	DQB1	eas	0	0
DQB1*06:370	DQB1	eur	1.163e-6	1
DQB1*06:370	DQB1	sas	0	0
DQB1*06:376	DQB1	afr	0.01209	211
DQB1*06:376	DQB1	all	0.01249	11362
DQB1*06:376	DQB1	amr	0.003623	21
DQB1*06:376	DQB1	eas	5.667e-4	3
DQB1*06:376	DQB1	eur	0.01288	11068
DQB1*06:376	DQB1	sas	0.001217	23
DQB1*06:380	DQB1	afr	5.731e-5	1
DQB1*06:380	DQB1	all	1.099e-6	1
DQB1*06:380	DQB1	amr	0	0
DQB1*06:380	DQB1	eas	0	0
DQB1*06:380	DQB1	eur	0	0
DQB1*06:380	DQB1	sas	0	0
DQB1*06:385	DQB1	afr	0	0
DQB1*06:385	DQB1	all	1.099e-6	1
DQB1*06:385	DQB1	amr	0	0
DQB1*06:385	DQB1	eas	0	0
DQB1*06:385	DQB1	eur	1.163e-6	1
DQB1*06:385	DQB1	sas	0	0
DQB1*06:386	DQB1	afr	0	0
DQB1*06:386	DQB1	all	2.199e-6	2
DQB1*06:386	DQB1	amr	0	0
DQB1*06:386	DQB1	eas	0	0
DQB1*06:386	DQB1	eur	2.327e-6	2
DQB1*06:386	DQB1	sas	0	0
DQB1*06:39	DQB1	afr	1.719e-4	3
DQB1*06:39	DQB1	all	3.331e-4	303
DQB1*06:39	DQB1	amr	3.451e-4	2
DQB1*06:39	DQB1	eas	0	0
DQB1*06:39	DQB1	eur	3.467e-4	298
DQB1*06:39	DQB1	sas	0	0
DQB1*06:40	DQB1	afr	0	0
DQB1*06:40	DQB1	all	1.099e-6	1
DQB1*06:40	DQB1	amr	0	0
DQB1*06:40	DQB1	eas	0	0
DQB1*06:40	DQB1	eur	1.163e-6	1
DQB1*06:40	DQB1	sas	0	0
DQB1*06:41:01	DQB1	afr	5.731e-5	1
DQB1*06:41:01	DQB1	all	4.507e-5	41
DQB1*06:41:01	DQB1	amr	0	0
DQB1*06:41:01	DQB1	eas	0	0
DQB1*06:41:01	DQB1	eur	1.047e-5	9
DQB1*06:41:01	DQB1	sas	0.00164	31
DQB1*06:44	DQB1	afr	0.007564	132
DQB1*06:44	DQB1	all	0.00975	8869
DQB1*06:44	DQB1	amr	0.01052	61
DQB1*06:44	DQB1	eas	0.002078	11
DQB1*06:44	DQB1	eur	0.009726	8361
DQB1*06:44	DQB1	sas	0.01455	275
DQB1*06:47	DQB1	afr	0.0408	712
DQB1*06:47	DQB1	all	0.02082	18939
DQB1*06:47	DQB1	amr	0.009144	53
DQB1*06:47	DQB1	eas	0.007556	40
DQB1*06:47	DQB1	eur	0.02094	18003
DQB1*06:47	DQB1	sas	0.004551	86
DQB1*06:48:01	DQB1	afr	0	0
DQB1*06:48:01	DQB1	all	6.596e-6	6
DQB1*06:48:01	DQB1	amr	0	0
DQB1*06:48:01	DQB1	eas	0	0
DQB1*06:48:01	DQB1	eur	2.327e-6	2
DQB1*06:48:01	DQB1	sas	2.117e-4	4
DQB1*06:49	DQB1	afr	1.146e-4	2
DQB1*06:49	DQB1	all	2.199e-6	2
DQB1*06:49	DQB1	amr	0	0
DQB1*06:49	DQB1	eas	0	0
DQB1*06:49	DQB1	eur	0	0
DQB1*06:49	DQB1	sas	0	0
DQB1*06:50	DQB1	afr	5.731e-5	1
DQB1*06:50	DQB1	all	1.099e-6	1
DQB1*06:50	DQB1	amr	0	0
DQB1*06:50	DQB1	eas	0	0
DQB1*06:50	DQB1	eur	0	0
DQB1*06:50	DQB1	sas	0	0
DQB1*06:52	DQB1	afr	0	0
DQB1*06:52	DQB1	all	1.099e-6	1
DQB1*06:52	DQB1	amr	0	0
DQB1*06:52	DQB1	eas	0	0
DQB1*06:52	DQB1	eur	1.163e-6	1
DQB1*06:52	DQB1	sas	0	0
DQB1*06:55	DQB1	afr	0	0
DQB1*06:55	DQB1	all	2.199e-6	2
DQB1*06:55	DQB1	amr	0	0
DQB1*06:55	DQB1	eas	0	0
DQB1*06:55	DQB1	eur	0	0
DQB1*06:55	DQB1	sas	1.058e-4	2
DQB1*06:58	DQB1	afr	0	0
DQB1*06:58	DQB1	all	2.528e-5	23
DQB1*06:58	DQB1	amr	0	0
DQB1*06:58	DQB1	eas	1.889e-4	1
DQB1*06:58	DQB1	eur	2.559e-5	22
DQB1*06:58	DQB1	sas	0	0
DQB1*06:59	DQB1	afr	0	0
DQB1*06:59	DQB1	all	1.099e-6	1
DQB1*06:59	DQB1	amr	0	0
DQB1*06:59	DQB1	eas	0	0
DQB1*06:59	DQB1	eur	1.163e-6	1
DQB1*06:59	DQB1	sas	0	0
DQB1*06:63	DQB1	afr	0	0
DQB1*06:63	DQB1	all	1.099e-6	1
DQB1*06:63	DQB1	amr	0	0
DQB1*06:63	DQB1	eas	0	0
DQB1*06:63	DQB1	eur	1.163e-6	1
DQB1*06:63	DQB1	sas	0	0
DQB1*06:68	DQB1	afr	0	0
DQB1*06:68	DQB1	all	1.099e-6	1
DQB1*06:68	DQB1	amr	0	0
DQB1*06:68	DQB1	eas	0	0
DQB1*06:68	DQB1	eur	1.163e-6	1
DQB1*06:68	DQB1	sas	0	0
DQB1*06:69:01	DQB1	afr	0	0
DQB1*06:69:01	DQB1	all	6.596e-6	6
DQB1*06:69:01	DQB1	amr	0	0
DQB1*06:69:01	DQB1	eas	0	0
DQB1*06:69:01	DQB1	eur	6.98e-6	6
DQB1*06:69:01	DQB1	sas	0	0
DQB1*06:71	DQB1	afr	0	0
DQB1*06:71	DQB1	all	1.099e-6	1
DQB1*06:71	DQB1	amr	0	0
DQB1*06:71	DQB1	eas	0	0
DQB1*06:71	DQB1	eur	1.163e-6	1
DQB1*06:71	DQB1	sas	0	0
DQB1*06:74	DQB1	afr	0	0
DQB1*06:74	DQB1	all	1.099e-6	1
DQB1*06:74	DQB1	amr	0	0
DQB1*06:74	DQB1	eas	1.889e-4	1
DQB1*06:74	DQB1	eur	0	0
DQB1*06:74	DQB1	sas	0	0
DQB1*06:79:01	DQB1	afr	0	0
DQB1*06:79:01	DQB1	all	1.869e-5	17
DQB1*06:79:01	DQB1	amr	0	0
DQB1*06:79:01	DQB1	eas	0	0
DQB1*06:79:01	DQB1	eur	1.978e-5	17
DQB1*06:79:01	DQB1	sas	0	0
DQB1*06:84:01	DQB1	afr	0	0
DQB1*06:84:01	DQB1	all	1.759e-5	16
DQB1*06:84:01	DQB1	amr	0	0
DQB1*06:84:01	DQB1	eas	0	0
DQB1*06:84:01	DQB1	eur	1.861e-5	16
DQB1*06:84:01	DQB1	sas	0	0
DQB1*06:88:01	DQB1	afr	6.304e-4	11
DQB1*06:88:01	DQB1	all	3.628e-5	33
DQB1*06:88:01	DQB1	amr	0	0
DQB1*06:88:01	DQB1	eas	0	0
DQB1*06:88:01	DQB1	eur	2.559e-5	22
DQB1*06:88:01	DQB1	sas	0	0
DRA*01:01:01	DRA	afr	0.5819	10154
DRA*01:01:01	DRA	all	0.5659000000000001	514764
DRA*01:01:01	DRA	amr	0.6496	3765
DRA*01:01:01	DRA	eas	0.6955	3682
DRA*01:01:01	DRA	eur	0.5613	482542
DRA*01:01:01	DRA	sas	0.696	13153
DRA*01:01:02	DRA	afr	0.008195	143
DRA*01:01:02	DRA	all	0.04108	37370
DRA*01:01:02	DRA	amr	0.02588	150
DRA*01:01:02	DRA	eas	0.01039	55
DRA*01:01:02	DRA	eur	0.04171	35854
DRA*01:01:02	DRA	sas	0.05646	1067
DRA*01:02:01	DRA	afr	0.002636	46
DRA*01:02:01	DRA	all	0.001636	1488
DRA*01:02:01	DRA	amr	0.001553	9
DRA*01:02:01	DRA	eas	0.0017	9
DRA*01:02:01	DRA	eur	0.001612	1386
DRA*01:02:01	DRA	sas	0.001799	34
DRA*01:02:02	DRA	afr	0.3645	6361
DRA*01:02:02	DRA	all	0.2511	228401
DRA*01:02:02	DRA	amr	0.2612	1514
DRA*01:02:02	DRA	eas	0.2815	1490
DRA*01:02:02	DRA	eur	0.2492	214199
DRA*01:02:02	DRA	sas	0.2221	4198
DRA*01:02:03	DRA	afr	0.04275	746
DRA*01:02:03	DRA	all	0.1403	127625
DRA*01:02:03	DRA	amr	0.06177	358
DRA*01:02:03	DRA	eas	0.01096	58
DRA*01:02:03	DRA	eur	0.1462	125663
DRA*01:02:03	DRA	sas	0.0236	446
DRB1*01:01:01	DRB1	afr	0.01582	276
DRB1*01:01:01	DRB1	all	0.07468	67932
DRB1*01:01:01	DRB1	amr	0.03192	185
DRB1*01:01:01	DRB1	eas	0.01908	101
DRB1*01:01:01	DRB1	eur	0.07759	66699
DRB1*01:01:01	DRB1	sas	0.02614	494
DRB1*01:01:02	DRB1	afr	0.001318	23
DRB1*01:01:02	DRB1	all	2.528e-5	23
DRB1*01:01:02	DRB1	amr	0	0
DRB1*01:01:02	DRB1	eas	0	0
DRB1*01:01:02	DRB1	eur	0	0
DRB1*01:01:02	DRB1	sas	0	0
DRB1*01:01:04	DRB1	afr	0	0
DRB1*01:01:04	DRB1	all	4.3970000000000004e-06	4
DRB1*01:01:04	DRB1	amr	0	0
DRB1*01:01:04	DRB1	eas	0	0
DRB1*01:01:04	DRB1	eur	4.653e-6	4
DRB1*01:01:04	DRB1	sas	0	0
DRB1*01:01:05	DRB1	afr	0	0
DRB1*01:01:05	DRB1	all	2.199e-6	2
DRB1*01:01:05	DRB1	amr	1.725e-4	1
DRB1*01:01:05	DRB1	eas	0	0
DRB1*01:01:05	DRB1	eur	1.163e-6	1
DRB1*01:01:05	DRB1	sas	0	0
DRB1*01:01:16	DRB1	afr	0	0
DRB1*01:01:16	DRB1	all	2.199e-6	2
DRB1*01:01:16	DRB1	amr	0	0
DRB1*01:01:16	DRB1	eas	0	0
DRB1*01:01:16	DRB1	eur	2.327e-6	2
DRB1*01:01:16	DRB1	sas	0	0
DRB1*01:01:21	DRB1	afr	0	0
DRB1*01:01:21	DRB1	all	1.099e-6	1
DRB1*01:01:21	DRB1	amr	0	0
DRB1*01:01:21	DRB1	eas	0	0
DRB1*01:01:21	DRB1	eur	1.163e-6	1
DRB1*01:01:21	DRB1	sas	0	0
DRB1*01:01:32	DRB1	afr	0	0
DRB1*01:01:32	DRB1	all	1.869e-5	17
DRB1*01:01:32	DRB1	amr	0	0
DRB1*01:01:32	DRB1	eas	0	0
DRB1*01:01:32	DRB1	eur	1.861e-5	16
DRB1*01:01:32	DRB1	sas	0	0
DRB1*01:01:33	DRB1	afr	0	0
DRB1*01:01:33	DRB1	all	2.199e-5	20
DRB1*01:01:33	DRB1	amr	0	0
DRB1*01:01:33	DRB1	eas	0	0
DRB1*01:01:33	DRB1	eur	2.327e-5	20
DRB1*01:01:33	DRB1	sas	0	0
DRB1*01:01:34	DRB1	afr	0	0
DRB1*01:01:34	DRB1	all	1.033e-4	94
DRB1*01:01:34	DRB1	amr	1.725e-4	1
DRB1*01:01:34	DRB1	eas	1.889e-4	1
DRB1*01:01:34	DRB1	eur	1.059e-4	91
DRB1*01:01:34	DRB1	sas	5.292e-5	1
DRB1*01:01:35	DRB1	afr	0	0
DRB1*01:01:35	DRB1	all	9.894e-6	9
DRB1*01:01:35	DRB1	amr	1.725e-4	1
DRB1*01:01:35	DRB1	eas	0	0
DRB1*01:01:35	DRB1	eur	8.143e-6	7
DRB1*01:01:35	DRB1	sas	0	0
DRB1*01:02:01	DRB1	afr	0.0447	780
DRB1*01:02:01	DRB1	all	0.007424	6753
DRB1*01:02:01	DRB1	amr	0.02709	157
DRB1*01:02:01	DRB1	eas	0.001133	6
DRB1*01:02:01	DRB1	eur	0.006677	5740
DRB1*01:02:01	DRB1	sas	0.00291	55
DRB1*01:02:03	DRB1	afr	0	0
DRB1*01:02:03	DRB1	all	3.298e-6	3
DRB1*01:02:03	DRB1	amr	0	0
DRB1*01:02:03	DRB1	eas	0	0
DRB1*01:02:03	DRB1	eur	3.49e-6	3
DRB1*01:02:03	DRB1	sas	0	0
DRB1*01:02:09	DRB1	afr	0	0
DRB1*01:02:09	DRB1	all	1.099e-6	1
DRB1*01:02:09	DRB1	amr	0	0
DRB1*01:02:09	DRB1	eas	0	0
DRB1*01:02:09	DRB1	eur	1.163e-6	1
DRB1*01:02:09	DRB1	sas	0	0
DRB1*01:02:13	DRB1	afr	0.002693	47
DRB1*01:02:13	DRB1	all	5.727e-4	521
DRB1*01:02:13	DRB1	amr	0.00207	12
DRB1*01:02:13	DRB1	eas	3.778e-4	2
DRB1*01:02:13	DRB1	eur	5.351e-4	460
DRB1*01:02:13	DRB1	sas	0	0
DRB1*01:03:01	DRB1	afr	0.001834	32
DRB1*01:03:01	DRB1	all	0.01592	14479
DRB1*01:03:01	DRB1	amr	0.003968	23
DRB1*01:03:01	DRB1	eas	1.889e-4	1
DRB1*01:03:01	DRB1	eur	0.01674	14387
DRB1*01:03:01	DRB1	sas	3.175e-4	6
DRB1*01:04	DRB1	afr	0	0
DRB1*01:04	DRB1	all	2.199e-6	2
DRB1*01:04	DRB1	amr	0	0
DRB1*01:04	DRB1	eas	0	0
DRB1*01:04	DRB1	eur	2.327e-6	2
DRB1*01:04	DRB1	sas	0	0
DRB1*01:08	DRB1	afr	0	0
DRB1*01:08	DRB1	all	1.099e-6	1
DRB1*01:08	DRB1	amr	0	0
DRB1*01:08	DRB1	eas	0	0
DRB1*01:08	DRB1	eur	1.163e-6	1
DRB1*01:08	DRB1	sas	0	0
DRB1*01:09	DRB1	afr	0	0
DRB1*01:09	DRB1	all	3.298e-6	3
DRB1*01:09	DRB1	amr	0	0
DRB1*01:09	DRB1	eas	0	0
DRB1*01:09	DRB1	eur	3.49e-6	3
DRB1*01:09	DRB1	sas	0	0
DRB1*01:10	DRB1	afr	0	0
DRB1*01:10	DRB1	all	4.892e-4	445
DRB1*01:10	DRB1	amr	1.725e-4	1
DRB1*01:10	DRB1	eas	0	0
DRB1*01:10	DRB1	eur	5.107e-4	439
DRB1*01:10	DRB1	sas	5.292e-5	1
DRB1*01:101	DRB1	afr	5.731e-5	1
DRB1*01:101	DRB1	all	4.782e-4	435
DRB1*01:101	DRB1	amr	0	0
DRB1*01:101	DRB1	eas	0	0
DRB1*01:101	DRB1	eur	4.979e-4	428
DRB1*01:101	DRB1	sas	1.587e-4	3
DRB1*01:102	DRB1	afr	0	0
DRB1*01:102	DRB1	all	2.199e-6	2
DRB1*01:102	DRB1	amr	0	0
DRB1*01:102	DRB1	eas	0	0
DRB1*01:102	DRB1	eur	2.327e-6	2
DRB1*01:102	DRB1	sas	0	0
DRB1*01:103	DRB1	afr	0	0
DRB1*01:103	DRB1	all	1.099e-6	1
DRB1*01:103	DRB1	amr	0	0
DRB1*01:103	DRB1	eas	0	0
DRB1*01:103	DRB1	eur	1.163e-6	1
DRB1*01:103	DRB1	sas	0	0
DRB1*01:109	DRB1	afr	0	0
DRB1*01:109	DRB1	all	1.099e-6	1
DRB1*01:109	DRB1	amr	0	0
DRB1*01:109	DRB1	eas	0	0
DRB1*01:109	DRB1	eur	1.163e-6	1
DRB1*01:109	DRB1	sas	0	0
DRB1*01:115	DRB1	afr	0	0
DRB1*01:115	DRB1	all	1.649e-5	15
DRB1*01:115	DRB1	amr	0	0
DRB1*01:115	DRB1	eas	0	0
DRB1*01:115	DRB1	eur	1.629e-5	14
DRB1*01:115	DRB1	sas	5.292e-5	1
DRB1*01:11:02	DRB1	afr	0	0
DRB1*01:11:02	DRB1	all	1.099e-6	1
DRB1*01:11:02	DRB1	amr	0	0
DRB1*01:11:02	DRB1	eas	0	0
DRB1*01:11:02	DRB1	eur	1.163e-6	1
DRB1*01:11:02	DRB1	sas	0	0
DRB1*01:120	DRB1	afr	0.001032	18
DRB1*01:120	DRB1	all	0.01364	12409
DRB1*01:120	DRB1	amr	0.003968	23
DRB1*01:120	DRB1	eas	0.002456	13
DRB1*01:120	DRB1	eur	0.01426	12256
DRB1*01:120	DRB1	sas	0.003069	58
DRB1*01:15	DRB1	afr	0	0
DRB1*01:15	DRB1	all	4.3970000000000004e-06	4
DRB1*01:15	DRB1	amr	0	0
DRB1*01:15	DRB1	eas	0	0
DRB1*01:15	DRB1	eur	4.653e-6	4
DRB1*01:15	DRB1	sas	0	0
DRB1*01:16	DRB1	afr	5.731e-5	1
DRB1*01:16	DRB1	all	3.298e-6	3
DRB1*01:16	DRB1	amr	0	0
DRB1*01:16	DRB1	eas	0	0
DRB1*01:16	DRB1	eur	2.327e-6	2
DRB1*01:16	DRB1	sas	0	0
DRB1*01:17	DRB1	afr	5.731e-5	1
DRB1*01:17	DRB1	all	5.277e-5	48
DRB1*01:17	DRB1	amr	1.725e-4	1
DRB1*01:17	DRB1	eas	0	0
DRB1*01:17	DRB1	eur	5.118e-5	44
DRB1*01:17	DRB1	sas	0	0
DRB1*01:18:01	DRB1	afr	0	0
DRB1*01:18:01	DRB1	all	4.3970000000000004e-06	4
DRB1*01:18:01	DRB1	amr	0	0
DRB1*01:18:01	DRB1	eas	0	0
DRB1*01:18:01	DRB1	eur	4.653e-6	4
DRB1*01:18:01	DRB1	sas	0	0
DRB1*01:20:01	DRB1	afr	0	0
DRB1*01:20:01	DRB1	all	2.342e-4	213
DRB1*01:20:01	DRB1	amr	0	0
DRB1*01:20:01	DRB1	eas	0	0
DRB1*01:20:01	DRB1	eur	2.455e-4	211
DRB1*01:20:01	DRB1	sas	0	0
DRB1*01:20:02	DRB1	afr	0	0
DRB1*01:20:02	DRB1	all	1.099e-6	1
DRB1*01:20:02	DRB1	amr	0	0
DRB1*01:20:02	DRB1	eas	0	0
DRB1*01:20:02	DRB1	eur	1.163e-6	1
DRB1*01:20:02	DRB1	sas	0	0
DRB1*01:21	DRB1	afr	0	0
DRB1*01:21	DRB1	all	1.099e-6	1
DRB1*01:21	DRB1	amr	0	0
DRB1*01:21	DRB1	eas	0	0
DRB1*01:21	DRB1	eur	1.163e-6	1
DRB1*01:21	DRB1	sas	0	0
DRB1*01:23	DRB1	afr	5.731e-5	1
DRB1*01:23	DRB1	all	1.099e-6	1
DRB1*01:23	DRB1	amr	0	0
DRB1*01:23	DRB1	eas	0	0
DRB1*01:23	DRB1	eur	0	0
DRB1*01:23	DRB1	sas	0	0
DRB1*01:25	DRB1	afr	0	0
DRB1*01:25	DRB1	all	1.099e-6	1
DRB1*01:25	DRB1	amr	0	0
DRB1*01:25	DRB1	eas	0	0
DRB1*01:25	DRB1	eur	1.163e-6	1
DRB1*01:25	DRB1	sas	0	0
DRB1*01:29:02	DRB1	afr	0	0
DRB1*01:29:02	DRB1	all	2.199e-5	20
DRB1*01:29:02	DRB1	amr	0	0
DRB1*01:29:02	DRB1	eas	0	0
DRB1*01:29:02	DRB1	eur	2.21e-5	19
DRB1*01:29:02	DRB1	sas	5.292e-5	1
DRB1*01:49	DRB1	afr	0	0
DRB1*01:49	DRB1	all	4.3970000000000004e-06	4
DRB1*01:49	DRB1	amr	0	0
DRB1*01:49	DRB1	eas	0	0
DRB1*01:49	DRB1	eur	3.49e-6	3
DRB1*01:49	DRB1	sas	5.292e-5	1
DRB1*01:61	DRB1	afr	5.731e-5	1
DRB1*01:61	DRB1	all	4.947e-5	45
DRB1*01:61	DRB1	amr	0	0
DRB1*01:61	DRB1	eas	0	0
DRB1*01:61	DRB1	eur	5.118e-5	44
DRB1*01:61	DRB1	sas	0	0
DRB1*01:77	DRB1	afr	0	0
DRB1*01:77	DRB1	all	5.497e-5	50
DRB1*01:77	DRB1	amr	0	0
DRB1*01:77	DRB1	eas	0	0
DRB1*01:77	DRB1	eur	5.816e-5	50
DRB1*01:77	DRB1	sas	0	0
DRB1*01:82	DRB1	afr	0	0
DRB1*01:82	DRB1	all	5.167e-5	47
DRB1*01:82	DRB1	amr	0	0
DRB1*01:82	DRB1	eas	0	0
DRB1*01:82	DRB1	eur	5.467e-5	47
DRB1*01:82	DRB1	sas	0	0
DRB1*01:83	DRB1	afr	0.002865	50
DRB1*01:83	DRB1	all	0.001283	1167
DRB1*01:83	DRB1	amr	0.002415	14
DRB1*01:83	DRB1	eas	1.889e-4	1
DRB1*01:83	DRB1	eur	0.001274	1095
DRB1*01:83	DRB1	sas	2.646e-4	5
DRB1*01:95	DRB1	afr	0	0
DRB1*01:95	DRB1	all	1.099e-6	1
DRB1*01:95	DRB1	amr	1.725e-4	1
DRB1*01:95	DRB1	eas	0	0
DRB1*01:95	DRB1	eur	0	0
DRB1*01:95	DRB1	sas	0	0
DRB1*03:01:01	DRB1	afr	0.01633	285
DRB1*03:01:01	DRB1	all	0.03719	33827
DRB1*03:01:01	DRB1	amr	0.0295	171
DRB1*03:01:01	DRB1	eas	0.02078	110
DRB1*03:01:01	DRB1	eur	0.03783	32521
DRB1*03:01:01	DRB1	sas	0.03445	651
DRB1*03:01:02	DRB1	afr	5.731e-5	1
DRB1*03:01:02	DRB1	all	3.958e-5	36
DRB1*03:01:02	DRB1	amr	0	0
DRB1*03:01:02	DRB1	eas	0	0
DRB1*03:01:02	DRB1	eur	4.071e-5	35
DRB1*03:01:02	DRB1	sas	0	0
DRB1*03:01:03	DRB1	afr	0	0
DRB1*03:01:03	DRB1	all	3.298e-6	3
DRB1*03:01:03	DRB1	amr	0	0
DRB1*03:01:03	DRB1	eas	0	0
DRB1*03:01:03	DRB1	eur	3.49e-6	3
DRB1*03:01:03	DRB1	sas	0	0
DRB1*03:01:04	DRB1	afr	0	0
DRB1*03:01:04	DRB1	all	1.099e-6	1
DRB1*03:01:04	DRB1	amr	0	0
DRB1*03:01:04	DRB1	eas	0	0
DRB1*03:01:04	DRB1	eur	1.163e-6	1
DRB1*03:01:04	DRB1	sas	0	0
DRB1*03:01:08	DRB1	afr	0.003782	66
DRB1*03:01:08	DRB1	all	0.003638	3309
DRB1*03:01:08	DRB1	amr	0.004831	28
DRB1*03:01:08	DRB1	eas	0.001133	6
DRB1*03:01:08	DRB1	eur	0.00362	3112
DRB1*03:01:08	DRB1	sas	0.004921	93
DRB1*03:01:14	DRB1	afr	0	0
DRB1*03:01:14	DRB1	all	2.199e-6	2
DRB1*03:01:14	DRB1	amr	0	0
DRB1*03:01:14	DRB1	eas	0	0
DRB1*03:01:14	DRB1	eur	2.327e-6	2
DRB1*03:01:14	DRB1	sas	0	0
DRB1*03:01:15	DRB1	afr	0	0
DRB1*03:01:15	DRB1	all	2.199e-6	2
DRB1*03:01:15	DRB1	amr	0	0
DRB1*03:01:15	DRB1	eas	0	0
DRB1*03:01:15	DRB1	eur	2.327e-6	2
DRB1*03:01:15	DRB1	sas	0	0
DRB1*03:01:28	DRB1	afr	0	0
DRB1*03:01:28	DRB1	all	4.3970000000000004e-06	4
DRB1*03:01:28	DRB1	amr	0	0
DRB1*03:01:28	DRB1	eas	0	0
DRB1*03:01:28	DRB1	eur	4.653e-6	4
DRB1*03:01:28	DRB1	sas	0	0
DRB1*03:01:29	DRB1	afr	0	0
DRB1*03:01:29	DRB1	all	1.099e-6	1
DRB1*03:01:29	DRB1	amr	0	0
DRB1*03:01:29	DRB1	eas	0	0
DRB1*03:01:29	DRB1	eur	1.163e-6	1
DRB1*03:01:29	DRB1	sas	0	0
DRB1*03:01:30	DRB1	afr	0	0
DRB1*03:01:30	DRB1	all	1.099e-6	1
DRB1*03:01:30	DRB1	amr	0	0
DRB1*03:01:30	DRB1	eas	0	0
DRB1*03:01:30	DRB1	eur	0	0
DRB1*03:01:30	DRB1	sas	0	0
DRB1*03:01:31	DRB1	afr	0	0
DRB1*03:01:31	DRB1	all	5.497e-6	5
DRB1*03:01:31	DRB1	amr	0	0
DRB1*03:01:31	DRB1	eas	0	0
DRB1*03:01:31	DRB1	eur	5.816e-6	5
DRB1*03:01:31	DRB1	sas	0	0
DRB1*03:01:32	DRB1	afr	0	0
DRB1*03:01:32	DRB1	all	5.497e-6	5
DRB1*03:01:32	DRB1	amr	0	0
DRB1*03:01:32	DRB1	eas	0	0
DRB1*03:01:32	DRB1	eur	5.816e-6	5
DRB1*03:01:32	DRB1	sas	0	0
DRB1*03:01:33	DRB1	afr	0	0
DRB1*03:01:33	DRB1	all	3.298e-6	3
DRB1*03:01:33	DRB1	amr	0	0
DRB1*03:01:33	DRB1	eas	0	0
DRB1*03:01:33	DRB1	eur	3.49e-6	3
DRB1*03:01:33	DRB1	sas	0	0
DRB1*03:02:01	DRB1	afr	0.06865	1198
DRB1*03:02:01	DRB1	all	0.001406	1279
DRB1*03:02:01	DRB1	amr	0.005349	31
DRB1*03:02:01	DRB1	eas	1.889e-4	1
DRB1*03:02:01	DRB1	eur	4.769e-5	41
DRB1*03:02:01	DRB1	sas	3.704e-4	7
DRB1*03:02:02	DRB1	afr	0	0
DRB1*03:02:02	DRB1	all	1.099e-6	1
DRB1*03:02:02	DRB1	amr	1.725e-4	1
DRB1*03:02:02	DRB1	eas	0	0
DRB1*03:02:02	DRB1	eur	0	0
DRB1*03:02:02	DRB1	sas	0	0
DRB1*03:02:03	DRB1	afr	5.731e-5	1
DRB1*03:02:03	DRB1	all	1.099e-6	1
DRB1*03:02:03	DRB1	amr	0	0
DRB1*03:02:03	DRB1	eas	0	0
DRB1*03:02:03	DRB1	eur	0	0
DRB1*03:02:03	DRB1	sas	0	0
DRB1*03:02:05	DRB1	afr	8.596e-4	15
DRB1*03:02:05	DRB1	all	2.199e-5	20
DRB1*03:02:05	DRB1	amr	1.725e-4	1
DRB1*03:02:05	DRB1	eas	0	0
DRB1*03:02:05	DRB1	eur	4.653e-6	4
DRB1*03:02:05	DRB1	sas	0	0
DRB1*03:03	DRB1	afr	1.146e-4	2
DRB1*03:03	DRB1	all	2.199e-6	2
DRB1*03:03	DRB1	amr	0	0
DRB1*03:03	DRB1	eas	0	0
DRB1*03:03	DRB1	eur	0	0
DRB1*03:03	DRB1	sas	0	0
DRB1*03:04:01	DRB1	afr	0	0
DRB1*03:04:01	DRB1	all	6.376e-5	58
DRB1*03:04:01	DRB1	amr	0	0
DRB1*03:04:01	DRB1	eas	0	0
DRB1*03:04:01	DRB1	eur	6.631e-5	57
DRB1*03:04:01	DRB1	sas	0	0
DRB1*03:05:01	DRB1	afr	5.731e-5	1
DRB1*03:05:01	DRB1	all	7.365e-5	67
DRB1*03:05:01	DRB1	amr	1.725e-4	1
DRB1*03:05:01	DRB1	eas	0	0
DRB1*03:05:01	DRB1	eur	7.329e-5	63
DRB1*03:05:01	DRB1	sas	1.058e-4	2
DRB1*03:05:02	DRB1	afr	0	0
DRB1*03:05:02	DRB1	all	5.497e-6	5
DRB1*03:05:02	DRB1	amr	0	0
DRB1*03:05:02	DRB1	eas	0	0
DRB1*03:05:02	DRB1	eur	5.816e-6	5
DRB1*03:05:02	DRB1	sas	0	0
DRB1*03:06	DRB1	afr	0	0
DRB1*03:06	DRB1	all	1.539e-5	14
DRB1*03:06	DRB1	amr	1.725e-4	1
DRB1*03:06	DRB1	eas	0	0
DRB1*03:06	DRB1	eur	1.512e-5	13
DRB1*03:06	DRB1	sas	0	0
DRB1*03:07:01	DRB1	afr	1.146e-4	2
DRB1*03:07:01	DRB1	all	2.528e-4	230
DRB1*03:07:01	DRB1	amr	1.725e-4	1
DRB1*03:07:01	DRB1	eas	0	0
DRB1*03:07:01	DRB1	eur	2.548e-4	219
DRB1*03:07:01	DRB1	sas	3.704e-4	7
DRB1*03:07:02	DRB1	afr	5.731e-5	1
DRB1*03:07:02	DRB1	all	6.046e-5	55
DRB1*03:07:02	DRB1	amr	0	0
DRB1*03:07:02	DRB1	eas	0	0
DRB1*03:07:02	DRB1	eur	6.049e-5	52
DRB1*03:07:02	DRB1	sas	5.292e-5	1
DRB1*03:08	DRB1	afr	0	0
DRB1*03:08	DRB1	all	1.539e-5	14
DRB1*03:08	DRB1	amr	0	0
DRB1*03:08	DRB1	eas	0	0
DRB1*03:08	DRB1	eur	1.512e-5	13
DRB1*03:08	DRB1	sas	5.292e-5	1
DRB1*03:10	DRB1	afr	0	0
DRB1*03:10	DRB1	all	2.199e-6	2
DRB1*03:10	DRB1	amr	0	0
DRB1*03:10	DRB1	eas	0	0
DRB1*03:10	DRB1	eur	2.327e-6	2
DRB1*03:10	DRB1	sas	0	0
DRB1*03:100:02	DRB1	afr	0	0
DRB1*03:100:02	DRB1	all	2.199e-6	2
DRB1*03:100:02	DRB1	amr	0	0
DRB1*03:100:02	DRB1	eas	0	0
DRB1*03:100:02	DRB1	eur	2.327e-6	2
DRB1*03:100:02	DRB1	sas	0	0
DRB1*03:105	DRB1	afr	0	0
DRB1*03:105	DRB1	all	4.3970000000000004e-06	4
DRB1*03:105	DRB1	amr	0	0
DRB1*03:105	DRB1	eas	0	0
DRB1*03:105	DRB1	eur	4.653e-6	4
DRB1*03:105	DRB1	sas	0	0
DRB1*03:109	DRB1	afr	0	0
DRB1*03:109	DRB1	all	3.298e-6	3
DRB1*03:109	DRB1	amr	0	0
DRB1*03:109	DRB1	eas	0	0
DRB1*03:109	DRB1	eur	3.49e-6	3
DRB1*03:109	DRB1	sas	0	0
DRB1*03:111	DRB1	afr	0	0
DRB1*03:111	DRB1	all	1.099e-6	1
DRB1*03:111	DRB1	amr	0	0
DRB1*03:111	DRB1	eas	0	0
DRB1*03:111	DRB1	eur	1.163e-6	1
DRB1*03:111	DRB1	sas	0	0
DRB1*03:115	DRB1	afr	1.719e-4	3
DRB1*03:115	DRB1	all	3.298e-6	3
DRB1*03:115	DRB1	amr	0	0
DRB1*03:115	DRB1	eas	0	0
DRB1*03:115	DRB1	eur	0	0
DRB1*03:115	DRB1	sas	0	0
DRB1*03:124	DRB1	afr	0	0
DRB1*03:124	DRB1	all	8.795e-5	80
DRB1*03:124	DRB1	amr	0	0
DRB1*03:124	DRB1	eas	0	0
DRB1*03:124	DRB1	eur	9.19e-5	79
DRB1*03:124	DRB1	sas	5.292e-5	1
DRB1*03:126	DRB1	afr	0	0
DRB1*03:126	DRB1	all	1.099e-6	1
DRB1*03:126	DRB1	amr	0	0
DRB1*03:126	DRB1	eas	0	0
DRB1*03:126	DRB1	eur	1.163e-6	1
DRB1*03:126	DRB1	sas	0	0
DRB1*03:134	DRB1	afr	0	0
DRB1*03:134	DRB1	all	1.099e-6	1
DRB1*03:134	DRB1	amr	0	0
DRB1*03:134	DRB1	eas	0	0
DRB1*03:134	DRB1	eur	1.163e-6	1
DRB1*03:134	DRB1	sas	0	0
DRB1*03:137	DRB1	afr	0	0
DRB1*03:137	DRB1	all	2.199e-6	2
DRB1*03:137	DRB1	amr	0	0
DRB1*03:137	DRB1	eas	0	0
DRB1*03:137	DRB1	eur	2.327e-6	2
DRB1*03:137	DRB1	sas	0	0
DRB1*03:13:01	DRB1	afr	0	0
DRB1*03:13:01	DRB1	all	1.759e-5	16
DRB1*03:13:01	DRB1	amr	0	0
DRB1*03:13:01	DRB1	eas	0	0
DRB1*03:13:01	DRB1	eur	1.861e-5	16
DRB1*03:13:01	DRB1	sas	0	0
DRB1*03:14	DRB1	afr	0	0
DRB1*03:14	DRB1	all	6.596e-6	6
DRB1*03:14	DRB1	amr	0	0
DRB1*03:14	DRB1	eas	0	0
DRB1*03:14	DRB1	eur	6.98e-6	6
DRB1*03:14	DRB1	sas	0	0
DRB1*03:141	DRB1	afr	0	0
DRB1*03:141	DRB1	all	1.099e-6	1
DRB1*03:141	DRB1	amr	0	0
DRB1*03:141	DRB1	eas	0	0
DRB1*03:141	DRB1	eur	1.163e-6	1
DRB1*03:141	DRB1	sas	0	0
DRB1*03:142	DRB1	afr	0	0
DRB1*03:142	DRB1	all	2.199e-6	2
DRB1*03:142	DRB1	amr	0	0
DRB1*03:142	DRB1	eas	0	0
DRB1*03:142	DRB1	eur	2.327e-6	2
DRB1*03:142	DRB1	sas	0	0
DRB1*03:144	DRB1	afr	5.731e-5	1
DRB1*03:144	DRB1	all	1.099e-6	1
DRB1*03:144	DRB1	amr	0	0
DRB1*03:144	DRB1	eas	0	0
DRB1*03:144	DRB1	eur	0	0
DRB1*03:144	DRB1	sas	0	0
DRB1*03:146	DRB1	afr	0	0
DRB1*03:146	DRB1	all	2.199e-6	2
DRB1*03:146	DRB1	amr	0	0
DRB1*03:146	DRB1	eas	0	0
DRB1*03:146	DRB1	eur	2.327e-6	2
DRB1*03:146	DRB1	sas	0	0
DRB1*03:147	DRB1	afr	0.04544	793
DRB1*03:147	DRB1	all	0.1021	92866
DRB1*03:147	DRB1	amr	0.06349	368
DRB1*03:147	DRB1	eas	0.03683	195
DRB1*03:147	DRB1	eur	0.1045	89833
DRB1*03:147	DRB1	sas	0.07466	1411
DRB1*03:149	DRB1	afr	0	0
DRB1*03:149	DRB1	all	1.099e-6	1
DRB1*03:149	DRB1	amr	0	0
DRB1*03:149	DRB1	eas	0	0
DRB1*03:149	DRB1	eur	1.163e-6	1
DRB1*03:149	DRB1	sas	0	0
DRB1*03:151	DRB1	afr	0	0
DRB1*03:151	DRB1	all	2.199e-6	2
DRB1*03:151	DRB1	amr	0	0
DRB1*03:151	DRB1	eas	0	0
DRB1*03:151	DRB1	eur	2.327e-6	2
DRB1*03:151	DRB1	sas	0	0
DRB1*03:154	DRB1	afr	5.731e-5	1
DRB1*03:154	DRB1	all	1.099e-6	1
DRB1*03:154	DRB1	amr	0	0
DRB1*03:154	DRB1	eas	0	0
DRB1*03:154	DRB1	eur	0	0
DRB1*03:154	DRB1	sas	0	0
DRB1*03:15:01	DRB1	afr	0	0
DRB1*03:15:01	DRB1	all	3.298e-5	30
DRB1*03:15:01	DRB1	amr	0	0
DRB1*03:15:01	DRB1	eas	0	0
DRB1*03:15:01	DRB1	eur	3.373e-5	29
DRB1*03:15:01	DRB1	sas	0	0
DRB1*03:162	DRB1	afr	0	0
DRB1*03:162	DRB1	all	2.199e-6	2
DRB1*03:162	DRB1	amr	0	0
DRB1*03:162	DRB1	eas	0	0
DRB1*03:162	DRB1	eur	2.327e-6	2
DRB1*03:162	DRB1	sas	0	0
DRB1*03:165	DRB1	afr	5.731e-5	1
DRB1*03:165	DRB1	all	1.099e-6	1
DRB1*03:165	DRB1	amr	0	0
DRB1*03:165	DRB1	eas	0	0
DRB1*03:165	DRB1	eur	0	0
DRB1*03:165	DRB1	sas	0	0
DRB1*03:166	DRB1	afr	0	0
DRB1*03:166	DRB1	all	1.099e-6	1
DRB1*03:166	DRB1	amr	0	0
DRB1*03:166	DRB1	eas	0	0
DRB1*03:166	DRB1	eur	1.163e-6	1
DRB1*03:166	DRB1	sas	0	0
DRB1*03:175	DRB1	afr	0	0
DRB1*03:175	DRB1	all	2.199e-6	2
DRB1*03:175	DRB1	amr	0	0
DRB1*03:175	DRB1	eas	0	0
DRB1*03:175	DRB1	eur	2.327e-6	2
DRB1*03:175	DRB1	sas	0	0
DRB1*03:178	DRB1	afr	0	0
DRB1*03:178	DRB1	all	1.099e-6	1
DRB1*03:178	DRB1	amr	0	0
DRB1*03:178	DRB1	eas	0	0
DRB1*03:178	DRB1	eur	1.163e-6	1
DRB1*03:178	DRB1	sas	0	0
DRB1*03:180	DRB1	afr	0	0
DRB1*03:180	DRB1	all	6.596e-6	6
DRB1*03:180	DRB1	amr	0	0
DRB1*03:180	DRB1	eas	0	0
DRB1*03:180	DRB1	eur	6.98e-6	6
DRB1*03:180	DRB1	sas	0	0
DRB1*03:19	DRB1	afr	0	0
DRB1*03:19	DRB1	all	2.199e-6	2
DRB1*03:19	DRB1	amr	0	0
DRB1*03:19	DRB1	eas	0	0
DRB1*03:19	DRB1	eur	2.327e-6	2
DRB1*03:19	DRB1	sas	0	0
DRB1*03:22	DRB1	afr	0	0
DRB1*03:22	DRB1	all	2.089e-5	19
DRB1*03:22	DRB1	amr	0	0
DRB1*03:22	DRB1	eas	0	0
DRB1*03:22	DRB1	eur	2.21e-5	19
DRB1*03:22	DRB1	sas	0	0
DRB1*03:33	DRB1	afr	0	0
DRB1*03:33	DRB1	all	1.099e-6	1
DRB1*03:33	DRB1	amr	0	0
DRB1*03:33	DRB1	eas	0	0
DRB1*03:33	DRB1	eur	0	0
DRB1*03:33	DRB1	sas	5.292e-5	1
DRB1*03:39	DRB1	afr	0	0
DRB1*03:39	DRB1	all	6.596e-6	6
DRB1*03:39	DRB1	amr	0	0
DRB1*03:39	DRB1	eas	0	0
DRB1*03:39	DRB1	eur	6.98e-6	6
DRB1*03:39	DRB1	sas	0	0
DRB1*03:41:02	DRB1	afr	5.731e-5	1
DRB1*03:41:02	DRB1	all	1.099e-6	1
DRB1*03:41:02	DRB1	amr	0	0
DRB1*03:41:02	DRB1	eas	0	0
DRB1*03:41:02	DRB1	eur	0	0
DRB1*03:41:02	DRB1	sas	0	0
DRB1*03:42	DRB1	afr	0	0
DRB1*03:42	DRB1	all	2.858e-5	26
DRB1*03:42	DRB1	amr	0	0
DRB1*03:42	DRB1	eas	0	0
DRB1*03:42	DRB1	eur	3.025e-5	26
DRB1*03:42	DRB1	sas	0	0
DRB1*03:45	DRB1	afr	0	0
DRB1*03:45	DRB1	all	1.099e-6	1
DRB1*03:45	DRB1	amr	0	0
DRB1*03:45	DRB1	eas	0	0
DRB1*03:45	DRB1	eur	1.163e-6	1
DRB1*03:45	DRB1	sas	0	0
DRB1*03:49	DRB1	afr	0	0
DRB1*03:49	DRB1	all	1.099e-6	1
DRB1*03:49	DRB1	amr	0	0
DRB1*03:49	DRB1	eas	0	0
DRB1*03:49	DRB1	eur	1.163e-6	1
DRB1*03:49	DRB1	sas	0	0
DRB1*03:54	DRB1	afr	0	0
DRB1*03:54	DRB1	all	1.099e-6	1
DRB1*03:54	DRB1	amr	0	0
DRB1*03:54	DRB1	eas	0	0
DRB1*03:54	DRB1	eur	1.163e-6	1
DRB1*03:54	DRB1	sas	0	0
DRB1*03:76	DRB1	afr	0	0
DRB1*03:76	DRB1	all	1.099e-6	1
DRB1*03:76	DRB1	amr	0	0
DRB1*03:76	DRB1	eas	0	0
DRB1*03:76	DRB1	eur	1.163e-6	1
DRB1*03:76	DRB1	sas	0	0
DRB1*03:82	DRB1	afr	0	0
DRB1*03:82	DRB1	all	1.099e-6	1
DRB1*03:82	DRB1	amr	0	0
DRB1*03:82	DRB1	eas	0	0
DRB1*03:82	DRB1	eur	1.163e-6	1
DRB1*03:82	DRB1	sas	0	0
DRB1*03:87	DRB1	afr	0	0
DRB1*03:87	DRB1	all	2.199e-6	2
DRB1*03:87	DRB1	amr	0	0
DRB1*03:87	DRB1	eas	0	0
DRB1*03:87	DRB1	eur	2.327e-6	2
DRB1*03:87	DRB1	sas	0	0
DRB1*03:89	DRB1	afr	0	0
DRB1*03:89	DRB1	all	2.199e-6	2
DRB1*03:89	DRB1	amr	0	0
DRB1*03:89	DRB1	eas	0	0
DRB1*03:89	DRB1	eur	2.327e-6	2
DRB1*03:89	DRB1	sas	0	0
DRB1*03:98	DRB1	afr	0	0
DRB1*03:98	DRB1	all	1.099e-6	1
DRB1*03:98	DRB1	amr	0	0
DRB1*03:98	DRB1	eas	0	0
DRB1*03:98	DRB1	eur	1.163e-6	1
DRB1*03:98	DRB1	sas	0	0
DRB1*04:01:01	DRB1	afr	0.01375	240
DRB1*04:01:01	DRB1	all	0.1074	97737
DRB1*04:01:01	DRB1	amr	0.03037	176
DRB1*04:01:01	DRB1	eas	0.007178	38
DRB1*04:01:01	DRB1	eur	0.1126	96817
DRB1*04:01:01	DRB1	sas	0.01085	205
DRB1*04:01:02	DRB1	afr	0	0
DRB1*04:01:02	DRB1	all	1.869e-5	17
DRB1*04:01:02	DRB1	amr	0	0
DRB1*04:01:02	DRB1	eas	0	0
DRB1*04:01:02	DRB1	eur	1.861e-5	16
DRB1*04:01:02	DRB1	sas	5.292e-5	1
DRB1*04:01:03	DRB1	afr	0	0
DRB1*04:01:03	DRB1	all	7.695e-6	7
DRB1*04:01:03	DRB1	amr	0	0
DRB1*04:01:03	DRB1	eas	0	0
DRB1*04:01:03	DRB1	eur	8.143e-6	7
DRB1*04:01:03	DRB1	sas	0	0
DRB1*04:01:05	DRB1	afr	0	0
DRB1*04:01:05	DRB1	all	1.099e-6	1
DRB1*04:01:05	DRB1	amr	0	0
DRB1*04:01:05	DRB1	eas	0	0
DRB1*04:01:05	DRB1	eur	1.163e-6	1
DRB1*04:01:05	DRB1	sas	0	0
DRB1*04:01:06	DRB1	afr	0	0
DRB1*04:01:06	DRB1	all	2.199e-6	2
DRB1*04:01:06	DRB1	amr	0	0
DRB1*04:01:06	DRB1	eas	0	0
DRB1*04:01:06	DRB1	eur	2.327e-6	2
DRB1*04:01:06	DRB1	sas	0	0
DRB1*04:02:01	DRB1	afr	6.877e-4	12
DRB1*04:02:01	DRB1	all	0.004509	4102
DRB1*04:02:01	DRB1	amr	0.02053	119
DRB1*04:02:01	DRB1	eas	3.778e-4	2
DRB1*04:02:01	DRB1	eur	0.004432	3810
DRB1*04:02:01	DRB1	sas	0.007726	146
DRB1*04:02:05	DRB1	afr	0	0
DRB1*04:02:05	DRB1	all	1.099e-6	1
DRB1*04:02:05	DRB1	amr	0	0
DRB1*04:02:05	DRB1	eas	0	0
DRB1*04:02:05	DRB1	eur	1.163e-6	1
DRB1*04:02:05	DRB1	sas	0	0
DRB1*04:03:01	DRB1	afr	0.001547	27
DRB1*04:03:01	DRB1	all	0.002677	2435
DRB1*04:03:01	DRB1	amr	0.01156	67
DRB1*04:03:01	DRB1	eas	0.008311	44
DRB1*04:03:01	DRB1	eur	0.002258	1941
DRB1*04:03:01	DRB1	sas	0.01783	337
DRB1*04:03:02	DRB1	afr	0	0
DRB1*04:03:02	DRB1	all	9.894e-6	9
DRB1*04:03:02	DRB1	amr	0	0
DRB1*04:03:02	DRB1	eas	0	0
DRB1*04:03:02	DRB1	eur	1.047e-5	9
DRB1*04:03:02	DRB1	sas	0	0
DRB1*04:03:08	DRB1	afr	0	0
DRB1*04:03:08	DRB1	all	1.099e-6	1
DRB1*04:03:08	DRB1	amr	0	0
DRB1*04:03:08	DRB1	eas	0	0
DRB1*04:03:08	DRB1	eur	0	0
DRB1*04:03:08	DRB1	sas	5.292e-5	1
DRB1*04:03:09	DRB1	afr	0	0
DRB1*04:03:09	DRB1	all	1.099e-6	1
DRB1*04:03:09	DRB1	amr	1.725e-4	1
DRB1*04:03:09	DRB1	eas	0	0
DRB1*04:03:09	DRB1	eur	0	0
DRB1*04:03:09	DRB1	sas	0	0
DRB1*04:03:17	DRB1	afr	5.158e-4	9
DRB1*04:03:17	DRB1	all	8.421e-4	766
DRB1*04:03:17	DRB1	amr	0.002933	17
DRB1*04:03:17	DRB1	eas	0.001322	7
DRB1*04:03:17	DRB1	eur	7.689e-4	661
DRB1*04:03:17	DRB1	sas	0.003757	71
DRB1*04:04:01	DRB1	afr	0.005673	99
DRB1*04:04:01	DRB1	all	0.04061	36942
DRB1*04:04:01	DRB1	amr	0.02122	123
DRB1*04:04:01	DRB1	eas	0.006422	34
DRB1*04:04:01	DRB1	eur	0.04227	36341
DRB1*04:04:01	DRB1	sas	0.01333	252
DRB1*04:04:16	DRB1	afr	0	0
DRB1*04:04:16	DRB1	all	3.298e-6	3
DRB1*04:04:16	DRB1	amr	0	0
DRB1*04:04:16	DRB1	eas	0	0
DRB1*04:04:16	DRB1	eur	3.49e-6	3
DRB1*04:04:16	DRB1	sas	0	0
DRB1*04:05:01	DRB1	afr	0.01576	275
DRB1*04:05:01	DRB1	all	0.005823	5297
DRB1*04:05:01	DRB1	amr	0.02295	133
DRB1*04:05:01	DRB1	eas	0.06536	346
DRB1*04:05:01	DRB1	eur	0.005135	4414
DRB1*04:05:01	DRB1	sas	0.005927	112
DRB1*04:05:03	DRB1	afr	0	0
DRB1*04:05:03	DRB1	all	1.429e-5	13
DRB1*04:05:03	DRB1	amr	0	0
DRB1*04:05:03	DRB1	eas	0	0
DRB1*04:05:03	DRB1	eur	1.512e-5	13
DRB1*04:05:03	DRB1	sas	0	0
DRB1*04:05:04	DRB1	afr	0	0
DRB1*04:05:04	DRB1	all	6.596e-6	6
DRB1*04:05:04	DRB1	amr	0.001035	6
DRB1*04:05:04	DRB1	eas	0	0
DRB1*04:05:04	DRB1	eur	0	0
DRB1*04:05:04	DRB1	sas	0	0
DRB1*04:06:01	DRB1	afr	0	0
DRB1*04:06:01	DRB1	all	1.77e-4	161
DRB1*04:06:01	DRB1	amr	6.901e-4	4
DRB1*04:06:01	DRB1	eas	0.02059	109
DRB1*04:06:01	DRB1	eur	1.047e-5	9
DRB1*04:06:01	DRB1	sas	0.002064	39
DRB1*04:06:02	DRB1	afr	2.292e-4	4
DRB1*04:06:02	DRB1	all	4.232e-4	385
DRB1*04:06:02	DRB1	amr	0.003623	21
DRB1*04:06:02	DRB1	eas	0	0
DRB1*04:06:02	DRB1	eur	4.153e-4	357
DRB1*04:06:02	DRB1	sas	1.587e-4	3
DRB1*04:07:01	DRB1	afr	0.001433	25
DRB1*04:07:01	DRB1	all	0.01205	10961
DRB1*04:07:01	DRB1	amr	0.01208	70
DRB1*04:07:01	DRB1	eas	0.002267	12
DRB1*04:07:01	DRB1	eur	0.01254	10784
DRB1*04:07:01	DRB1	sas	0.002487	47
DRB1*04:07:03	DRB1	afr	0	0
DRB1*04:07:03	DRB1	all	1.099e-6	1
DRB1*04:07:03	DRB1	amr	1.725e-4	1
DRB1*04:07:03	DRB1	eas	0	0
DRB1*04:07:03	DRB1	eur	0	0
DRB1*04:07:03	DRB1	sas	0	0
DRB1*04:08:01	DRB1	afr	5.158e-4	9
DRB1*04:08:01	DRB1	all	0.005004	4552
DRB1*04:08:01	DRB1	amr	0.003106	18
DRB1*04:08:01	DRB1	eas	1.889e-4	1
DRB1*04:08:01	DRB1	eur	0.005203	4473
DRB1*04:08:01	DRB1	sas	0.001958	37
DRB1*04:09	DRB1	afr	5.731e-5	1
DRB1*04:09	DRB1	all	1.308e-4	119
DRB1*04:09	DRB1	amr	3.451e-4	2
DRB1*04:09	DRB1	eas	0	0
DRB1*04:09	DRB1	eur	1.349e-4	116
DRB1*04:09	DRB1	sas	0	0
DRB1*04:101	DRB1	afr	0	0
DRB1*04:101	DRB1	all	2.199e-6	2
DRB1*04:101	DRB1	amr	0	0
DRB1*04:101	DRB1	eas	0	0
DRB1*04:101	DRB1	eur	2.327e-6	2
DRB1*04:101	DRB1	sas	0	0
DRB1*04:105:02	DRB1	afr	0	0
DRB1*04:105:02	DRB1	all	1.099e-6	1
DRB1*04:105:02	DRB1	amr	0	0
DRB1*04:105:02	DRB1	eas	0	0
DRB1*04:105:02	DRB1	eur	0	0
DRB1*04:105:02	DRB1	sas	5.292e-5	1
DRB1*04:10:01	DRB1	afr	5.731e-5	1
DRB1*04:10:01	DRB1	all	5.716e-5	52
DRB1*04:10:01	DRB1	amr	0.001553	9
DRB1*04:10:01	DRB1	eas	0.002078	11
DRB1*04:10:01	DRB1	eur	9.306e-6	8
DRB1*04:10:01	DRB1	sas	0.001164	22
DRB1*04:10:03	DRB1	afr	0	0
DRB1*04:10:03	DRB1	all	4.727e-5	43
DRB1*04:10:03	DRB1	amr	1.725e-4	1
DRB1*04:10:03	DRB1	eas	9.445e-4	5
DRB1*04:10:03	DRB1	eur	3.955e-5	34
DRB1*04:10:03	DRB1	sas	1.587e-4	3
DRB1*04:11:01	DRB1	afr	4.011e-4	7
DRB1*04:11:01	DRB1	all	4.177e-5	38
DRB1*04:11:01	DRB1	amr	0.005003	29
DRB1*04:11:01	DRB1	eas	0	0
DRB1*04:11:01	DRB1	eur	1.163e-6	1
DRB1*04:11:01	DRB1	sas	5.292e-5	1
DRB1*04:129	DRB1	afr	0	0
DRB1*04:129	DRB1	all	1.099e-6	1
DRB1*04:129	DRB1	amr	0	0
DRB1*04:129	DRB1	eas	0	0
DRB1*04:129	DRB1	eur	1.163e-6	1
DRB1*04:129	DRB1	sas	0	0
DRB1*04:13	DRB1	afr	0	0
DRB1*04:13	DRB1	all	2.089e-5	19
DRB1*04:13	DRB1	amr	0	0
DRB1*04:13	DRB1	eas	0	0
DRB1*04:13	DRB1	eur	2.21e-5	19
DRB1*04:13	DRB1	sas	0	0
DRB1*04:130:01	DRB1	afr	0	0
DRB1*04:130:01	DRB1	all	1.099e-6	1
DRB1*04:130:01	DRB1	amr	0	0
DRB1*04:130:01	DRB1	eas	0	0
DRB1*04:130:01	DRB1	eur	1.163e-6	1
DRB1*04:130:01	DRB1	sas	0	0
DRB1*04:130:02	DRB1	afr	0	0
DRB1*04:130:02	DRB1	all	1.099e-6	1
DRB1*04:130:02	DRB1	amr	0	0
DRB1*04:130:02	DRB1	eas	0	0
DRB1*04:130:02	DRB1	eur	1.163e-6	1
DRB1*04:130:02	DRB1	sas	0	0
DRB1*04:135	DRB1	afr	0	0
DRB1*04:135	DRB1	all	3.298e-6	3
DRB1*04:135	DRB1	amr	0	0
DRB1*04:135	DRB1	eas	0	0
DRB1*04:135	DRB1	eur	3.49e-6	3
DRB1*04:135	DRB1	sas	0	0
DRB1*04:14	DRB1	afr	5.731e-5	1
DRB1*04:14	DRB1	all	1.363e-4	124
DRB1*04:14	DRB1	amr	3.451e-4	2
DRB1*04:14	DRB1	eas	0	0
DRB1*04:14	DRB1	eur	1.408e-4	121
DRB1*04:14	DRB1	sas	0	0
DRB1*04:15	DRB1	afr	0	0
DRB1*04:15	DRB1	all	1.099e-6	1
DRB1*04:15	DRB1	amr	1.725e-4	1
DRB1*04:15	DRB1	eas	0	0
DRB1*04:15	DRB1	eur	0	0
DRB1*04:15	DRB1	sas	0	0
DRB1*04:150	DRB1	afr	0	0
DRB1*04:150	DRB1	all	1.099e-6	1
DRB1*04:150	DRB1	amr	0	0
DRB1*04:150	DRB1	eas	0	0
DRB1*04:150	DRB1	eur	1.163e-6	1
DRB1*04:150	DRB1	sas	0	0
DRB1*04:151	DRB1	afr	0	0
DRB1*04:151	DRB1	all	1.099e-6	1
DRB1*04:151	DRB1	amr	0	0
DRB1*04:151	DRB1	eas	0	0
DRB1*04:151	DRB1	eur	1.163e-6	1
DRB1*04:151	DRB1	sas	0	0
DRB1*04:16	DRB1	afr	0	0
DRB1*04:16	DRB1	all	1.209e-5	11
DRB1*04:16	DRB1	amr	0	0
DRB1*04:16	DRB1	eas	0	0
DRB1*04:16	DRB1	eur	1.28e-5	11
DRB1*04:16	DRB1	sas	0	0
DRB1*04:175	DRB1	afr	0	0
DRB1*04:175	DRB1	all	1.099e-6	1
DRB1*04:175	DRB1	amr	0	0
DRB1*04:175	DRB1	eas	0	0
DRB1*04:175	DRB1	eur	1.163e-6	1
DRB1*04:175	DRB1	sas	0	0
DRB1*04:18	DRB1	afr	0	0
DRB1*04:18	DRB1	all	1.539e-5	14
DRB1*04:18	DRB1	amr	0	0
DRB1*04:18	DRB1	eas	0	0
DRB1*04:18	DRB1	eur	0	0
DRB1*04:18	DRB1	sas	7.408e-4	14
DRB1*04:189	DRB1	afr	0	0
DRB1*04:189	DRB1	all	9.894e-6	9
DRB1*04:189	DRB1	amr	0	0
DRB1*04:189	DRB1	eas	0	0
DRB1*04:189	DRB1	eur	9.306e-6	8
DRB1*04:189	DRB1	sas	5.292e-5	1
DRB1*04:191	DRB1	afr	0	0
DRB1*04:191	DRB1	all	8.795e-6	8
DRB1*04:191	DRB1	amr	0	0
DRB1*04:191	DRB1	eas	0	0
DRB1*04:191	DRB1	eur	9.306e-6	8
DRB1*04:191	DRB1	sas	0	0
DRB1*04:192	DRB1	afr	0	0
DRB1*04:192	DRB1	all	7.695e-6	7
DRB1*04:192	DRB1	amr	0	0
DRB1*04:192	DRB1	eas	0	0
DRB1*04:192	DRB1	eur	8.143e-6	7
DRB1*04:192	DRB1	sas	0	0
DRB1*04:199	DRB1	afr	0	0
DRB1*04:199	DRB1	all	1.099e-6	1
DRB1*04:199	DRB1	amr	0	0
DRB1*04:199	DRB1	eas	0	0
DRB1*04:199	DRB1	eur	1.163e-6	1
DRB1*04:199	DRB1	sas	0	0
DRB1*04:201	DRB1	afr	1.719e-4	3
DRB1*04:201	DRB1	all	3.298e-6	3
DRB1*04:201	DRB1	amr	0	0
DRB1*04:201	DRB1	eas	0	0
DRB1*04:201	DRB1	eur	0	0
DRB1*04:201	DRB1	sas	0	0
DRB1*04:208	DRB1	afr	0	0
DRB1*04:208	DRB1	all	1.099e-6	1
DRB1*04:208	DRB1	amr	0	0
DRB1*04:208	DRB1	eas	0	0
DRB1*04:208	DRB1	eur	1.163e-6	1
DRB1*04:208	DRB1	sas	0	0
DRB1*04:216	DRB1	afr	0	0
DRB1*04:216	DRB1	all	1.099e-6	1
DRB1*04:216	DRB1	amr	0	0
DRB1*04:216	DRB1	eas	0	0
DRB1*04:216	DRB1	eur	1.163e-6	1
DRB1*04:216	DRB1	sas	0	0
DRB1*04:218	DRB1	afr	0	0
DRB1*04:218	DRB1	all	1.099e-6	1
DRB1*04:218	DRB1	amr	0	0
DRB1*04:218	DRB1	eas	0	0
DRB1*04:218	DRB1	eur	0	0
DRB1*04:218	DRB1	sas	5.292e-5	1
DRB1*04:220	DRB1	afr	0	0
DRB1*04:220	DRB1	all	6.596e-6	6
DRB1*04:220	DRB1	amr	0	0
DRB1*04:220	DRB1	eas	0	0
DRB1*04:220	DRB1	eur	6.98e-6	6
DRB1*04:220	DRB1	sas	0	0
DRB1*04:221	DRB1	afr	0	0
DRB1*04:221	DRB1	all	1.099e-6	1
DRB1*04:221	DRB1	amr	0	0
DRB1*04:221	DRB1	eas	0	0
DRB1*04:221	DRB1	eur	1.163e-6	1
DRB1*04:221	DRB1	sas	0	0
DRB1*04:229	DRB1	afr	0	0
DRB1*04:229	DRB1	all	1.099e-6	1
DRB1*04:229	DRB1	amr	0	0
DRB1*04:229	DRB1	eas	0	0
DRB1*04:229	DRB1	eur	1.163e-6	1
DRB1*04:229	DRB1	sas	0	0
DRB1*04:235	DRB1	afr	0	0
DRB1*04:235	DRB1	all	1.099e-6	1
DRB1*04:235	DRB1	amr	0	0
DRB1*04:235	DRB1	eas	0	0
DRB1*04:235	DRB1	eur	0	0
DRB1*04:235	DRB1	sas	5.292e-5	1
DRB1*04:243	DRB1	afr	0	0
DRB1*04:243	DRB1	all	7.915e-5	72
DRB1*04:243	DRB1	amr	0	0
DRB1*04:243	DRB1	eas	0	0
DRB1*04:243	DRB1	eur	8.376e-5	72
DRB1*04:243	DRB1	sas	0	0
DRB1*04:248	DRB1	afr	0	0
DRB1*04:248	DRB1	all	1.099e-6	1
DRB1*04:248	DRB1	amr	0	0
DRB1*04:248	DRB1	eas	0	0
DRB1*04:248	DRB1	eur	1.163e-6	1
DRB1*04:248	DRB1	sas	0	0
DRB1*04:25	DRB1	afr	5.731e-5	1
DRB1*04:25	DRB1	all	2.199e-6	2
DRB1*04:25	DRB1	amr	0	0
DRB1*04:25	DRB1	eas	0	0
DRB1*04:25	DRB1	eur	1.163e-6	1
DRB1*04:25	DRB1	sas	0	0
DRB1*04:252	DRB1	afr	0	0
DRB1*04:252	DRB1	all	5.497e-6	5
DRB1*04:252	DRB1	amr	0	0
DRB1*04:252	DRB1	eas	0	0
DRB1*04:252	DRB1	eur	5.816e-6	5
DRB1*04:252	DRB1	sas	0	0
DRB1*04:258	DRB1	afr	0	0
DRB1*04:258	DRB1	all	5.167e-5	47
DRB1*04:258	DRB1	amr	0	0
DRB1*04:258	DRB1	eas	0	0
DRB1*04:258	DRB1	eur	5.467e-5	47
DRB1*04:258	DRB1	sas	0	0
DRB1*04:262	DRB1	afr	0	0
DRB1*04:262	DRB1	all	4.3970000000000004e-06	4
DRB1*04:262	DRB1	amr	0	0
DRB1*04:262	DRB1	eas	0	0
DRB1*04:262	DRB1	eur	4.653e-6	4
DRB1*04:262	DRB1	sas	0	0
DRB1*04:268	DRB1	afr	0	0
DRB1*04:268	DRB1	all	9.894e-6	9
DRB1*04:268	DRB1	amr	0	0
DRB1*04:268	DRB1	eas	0	0
DRB1*04:268	DRB1	eur	1.047e-5	9
DRB1*04:268	DRB1	sas	0	0
DRB1*04:274	DRB1	afr	0	0
DRB1*04:274	DRB1	all	4.3970000000000004e-06	4
DRB1*04:274	DRB1	amr	0	0
DRB1*04:274	DRB1	eas	0	0
DRB1*04:274	DRB1	eur	4.653e-6	4
DRB1*04:274	DRB1	sas	0	0
DRB1*04:279	DRB1	afr	6.304e-4	11
DRB1*04:279	DRB1	all	0.003418	3109
DRB1*04:279	DRB1	amr	0.01173	68
DRB1*04:279	DRB1	eas	0.01284	68
DRB1*04:279	DRB1	eur	0.003066	2636
DRB1*04:279	DRB1	sas	0.01667	315
DRB1*04:283	DRB1	afr	1.719e-4	3
DRB1*04:283	DRB1	all	6.596e-6	6
DRB1*04:283	DRB1	amr	0	0
DRB1*04:283	DRB1	eas	0	0
DRB1*04:283	DRB1	eur	3.49e-6	3
DRB1*04:283	DRB1	sas	0	0
DRB1*04:284:01	DRB1	afr	0	0
DRB1*04:284:01	DRB1	all	2.199e-6	2
DRB1*04:284:01	DRB1	amr	0	0
DRB1*04:284:01	DRB1	eas	0	0
DRB1*04:284:01	DRB1	eur	2.327e-6	2
DRB1*04:284:01	DRB1	sas	0	0
DRB1*04:285	DRB1	afr	0	0
DRB1*04:285	DRB1	all	3.298e-6	3
DRB1*04:285	DRB1	amr	0	0
DRB1*04:285	DRB1	eas	0	0
DRB1*04:285	DRB1	eur	3.49e-6	3
DRB1*04:285	DRB1	sas	0	0
DRB1*04:290	DRB1	afr	0	0
DRB1*04:290	DRB1	all	3.298e-6	3
DRB1*04:290	DRB1	amr	0	0
DRB1*04:290	DRB1	eas	0	0
DRB1*04:290	DRB1	eur	3.49e-6	3
DRB1*04:290	DRB1	sas	0	0
DRB1*04:306	DRB1	afr	0	0
DRB1*04:306	DRB1	all	1.099e-6	1
DRB1*04:306	DRB1	amr	0	0
DRB1*04:306	DRB1	eas	0	0
DRB1*04:306	DRB1	eur	1.163e-6	1
DRB1*04:306	DRB1	sas	0	0
DRB1*04:308	DRB1	afr	0	0
DRB1*04:308	DRB1	all	1.099e-6	1
DRB1*04:308	DRB1	amr	0	0
DRB1*04:308	DRB1	eas	0	0
DRB1*04:308	DRB1	eur	1.163e-6	1
DRB1*04:308	DRB1	sas	0	0
DRB1*04:314	DRB1	afr	0	0
DRB1*04:314	DRB1	all	1.099e-6	1
DRB1*04:314	DRB1	amr	0	0
DRB1*04:314	DRB1	eas	0	0
DRB1*04:314	DRB1	eur	0	0
DRB1*04:314	DRB1	sas	5.292e-5	1
DRB1*04:323	DRB1	afr	0	0
DRB1*04:323	DRB1	all	8.795e-6	8
DRB1*04:323	DRB1	amr	0	0
DRB1*04:323	DRB1	eas	0	0
DRB1*04:323	DRB1	eur	9.306e-6	8
DRB1*04:323	DRB1	sas	0	0
DRB1*04:324	DRB1	afr	0	0
DRB1*04:324	DRB1	all	1.099e-6	1
DRB1*04:324	DRB1	amr	0	0
DRB1*04:324	DRB1	eas	0	0
DRB1*04:324	DRB1	eur	1.163e-6	1
DRB1*04:324	DRB1	sas	0	0
DRB1*04:325	DRB1	afr	0	0
DRB1*04:325	DRB1	all	1.099e-6	1
DRB1*04:325	DRB1	amr	1.725e-4	1
DRB1*04:325	DRB1	eas	0	0
DRB1*04:325	DRB1	eur	0	0
DRB1*04:325	DRB1	sas	0	0
DRB1*04:33	DRB1	afr	0	0
DRB1*04:33	DRB1	all	1.759e-5	16
DRB1*04:33	DRB1	amr	0	0
DRB1*04:33	DRB1	eas	0	0
DRB1*04:33	DRB1	eur	1.861e-5	16
DRB1*04:33	DRB1	sas	0	0
DRB1*04:34	DRB1	afr	0	0
DRB1*04:34	DRB1	all	1.099e-6	1
DRB1*04:34	DRB1	amr	0	0
DRB1*04:34	DRB1	eas	0	0
DRB1*04:34	DRB1	eur	1.163e-6	1
DRB1*04:34	DRB1	sas	0	0
DRB1*04:38:01	DRB1	afr	0	0
DRB1*04:38:01	DRB1	all	6.816e-5	62
DRB1*04:38:01	DRB1	amr	0	0
DRB1*04:38:01	DRB1	eas	0	0
DRB1*04:38:01	DRB1	eur	7.212e-5	62
DRB1*04:38:01	DRB1	sas	0	0
DRB1*04:39	DRB1	afr	0	0
DRB1*04:39	DRB1	all	6.596e-6	6
DRB1*04:39	DRB1	amr	0	0
DRB1*04:39	DRB1	eas	0	0
DRB1*04:39	DRB1	eur	6.98e-6	6
DRB1*04:39	DRB1	sas	0	0
DRB1*04:40	DRB1	afr	0	0
DRB1*04:40	DRB1	all	9.894e-6	9
DRB1*04:40	DRB1	amr	0	0
DRB1*04:40	DRB1	eas	0	0
DRB1*04:40	DRB1	eur	1.047e-5	9
DRB1*04:40	DRB1	sas	0	0
DRB1*04:41	DRB1	afr	0	0
DRB1*04:41	DRB1	all	1.099e-6	1
DRB1*04:41	DRB1	amr	0	0
DRB1*04:41	DRB1	eas	0	0
DRB1*04:41	DRB1	eur	1.163e-6	1
DRB1*04:41	DRB1	sas	0	0
DRB1*04:43	DRB1	afr	0	0
DRB1*04:43	DRB1	all	1.759e-5	16
DRB1*04:43	DRB1	amr	0	0
DRB1*04:43	DRB1	eas	0	0
DRB1*04:43	DRB1	eur	1.861e-5	16
DRB1*04:43	DRB1	sas	0	0
DRB1*04:50	DRB1	afr	0	0
DRB1*04:50	DRB1	all	1.099e-6	1
DRB1*04:50	DRB1	amr	0	0
DRB1*04:50	DRB1	eas	0	0
DRB1*04:50	DRB1	eur	1.163e-6	1
DRB1*04:50	DRB1	sas	0	0
DRB1*04:52	DRB1	afr	0	0
DRB1*04:52	DRB1	all	2.199e-6	2
DRB1*04:52	DRB1	amr	0	0
DRB1*04:52	DRB1	eas	0	0
DRB1*04:52	DRB1	eur	2.327e-6	2
DRB1*04:52	DRB1	sas	0	0
DRB1*04:56:01	DRB1	afr	0	0
DRB1*04:56:01	DRB1	all	6.596e-6	6
DRB1*04:56:01	DRB1	amr	0	0
DRB1*04:56:01	DRB1	eas	0	0
DRB1*04:56:01	DRB1	eur	6.98e-6	6
DRB1*04:56:01	DRB1	sas	0	0
DRB1*04:56:02	DRB1	afr	0	0
DRB1*04:56:02	DRB1	all	4.3970000000000004e-06	4
DRB1*04:56:02	DRB1	amr	0	0
DRB1*04:56:02	DRB1	eas	0	0
DRB1*04:56:02	DRB1	eur	4.653e-6	4
DRB1*04:56:02	DRB1	sas	0	0
DRB1*04:59	DRB1	afr	0	0
DRB1*04:59	DRB1	all	1.539e-5	14
DRB1*04:59	DRB1	amr	0	0
DRB1*04:59	DRB1	eas	0	0
DRB1*04:59	DRB1	eur	1.629e-5	14
DRB1*04:59	DRB1	sas	0	0
DRB1*04:62	DRB1	afr	0	0
DRB1*04:62	DRB1	all	3.298e-6	3
DRB1*04:62	DRB1	amr	0	0
DRB1*04:62	DRB1	eas	0	0
DRB1*04:62	DRB1	eur	0	0
DRB1*04:62	DRB1	sas	1.587e-4	3
DRB1*04:63	DRB1	afr	0	0
DRB1*04:63	DRB1	all	1.099e-6	1
DRB1*04:63	DRB1	amr	0	0
DRB1*04:63	DRB1	eas	0	0
DRB1*04:63	DRB1	eur	1.163e-6	1
DRB1*04:63	DRB1	sas	0	0
DRB1*04:64	DRB1	afr	0	0
DRB1*04:64	DRB1	all	2.199e-6	2
DRB1*04:64	DRB1	amr	0	0
DRB1*04:64	DRB1	eas	0	0
DRB1*04:64	DRB1	eur	2.327e-6	2
DRB1*04:64	DRB1	sas	0	0
DRB1*04:66	DRB1	afr	0	0
DRB1*04:66	DRB1	all	1.429e-5	13
DRB1*04:66	DRB1	amr	0	0
DRB1*04:66	DRB1	eas	0	0
DRB1*04:66	DRB1	eur	1.512e-5	13
DRB1*04:66	DRB1	sas	0	0
DRB1*04:68	DRB1	afr	0	0
DRB1*04:68	DRB1	all	1.099e-5	10
DRB1*04:68	DRB1	amr	0	0
DRB1*04:68	DRB1	eas	0	0
DRB1*04:68	DRB1	eur	1.163e-5	10
DRB1*04:68	DRB1	sas	0	0
DRB1*04:72:01	DRB1	afr	0	0
DRB1*04:72:01	DRB1	all	3.188e-5	29
DRB1*04:72:01	DRB1	amr	0	0
DRB1*04:72:01	DRB1	eas	0	0
DRB1*04:72:01	DRB1	eur	3.373e-5	29
DRB1*04:72:01	DRB1	sas	0	0
DRB1*04:72:02	DRB1	afr	0	0
DRB1*04:72:02	DRB1	all	1.099e-6	1
DRB1*04:72:02	DRB1	amr	0	0
DRB1*04:72:02	DRB1	eas	0	0
DRB1*04:72:02	DRB1	eur	1.163e-6	1
DRB1*04:72:02	DRB1	sas	0	0
DRB1*04:86	DRB1	afr	0	0
DRB1*04:86	DRB1	all	2.199e-6	2
DRB1*04:86	DRB1	amr	0	0
DRB1*04:86	DRB1	eas	3.778e-4	2
DRB1*04:86	DRB1	eur	0	0
DRB1*04:86	DRB1	sas	0	0
DRB1*04:92	DRB1	afr	5.731e-5	1
DRB1*04:92	DRB1	all	5.387e-5	49
DRB1*04:92	DRB1	amr	0.007937	46
DRB1*04:92	DRB1	eas	0	0
DRB1*04:92	DRB1	eur	2.327e-6	2
DRB1*04:92	DRB1	sas	0	0
DRB1*04:98:02	DRB1	afr	0	0
DRB1*04:98:02	DRB1	all	2.199e-6	2
DRB1*04:98:02	DRB1	amr	0	0
DRB1*04:98:02	DRB1	eas	0	0
DRB1*04:98:02	DRB1	eur	2.327e-6	2
DRB1*04:98:02	DRB1	sas	0	0
DRB1*07:01:01	DRB1	afr	0.08774	1531
DRB1*07:01:01	DRB1	all	0.14	127321
DRB1*07:01:01	DRB1	amr	0.118	684
DRB1*07:01:01	DRB1	eas	0.04892	259
DRB1*07:01:01	DRB1	eur	0.1414	121575
DRB1*07:01:01	DRB1	sas	0.154	2911
DRB1*07:01:03	DRB1	afr	0	0
DRB1*07:01:03	DRB1	all	8.795e-6	8
DRB1*07:01:03	DRB1	amr	0	0
DRB1*07:01:03	DRB1	eas	0	0
DRB1*07:01:03	DRB1	eur	9.306e-6	8
DRB1*07:01:03	DRB1	sas	0	0
DRB1*07:01:04	DRB1	afr	0	0
DRB1*07:01:04	DRB1	all	1.099e-6	1
DRB1*07:01:04	DRB1	amr	0	0
DRB1*07:01:04	DRB1	eas	0	0
DRB1*07:01:04	DRB1	eur	1.163e-6	1
DRB1*07:01:04	DRB1	sas	0	0
DRB1*07:01:06	DRB1	afr	0	0
DRB1*07:01:06	DRB1	all	1.099e-6	1
DRB1*07:01:06	DRB1	amr	0	0
DRB1*07:01:06	DRB1	eas	0	0
DRB1*07:01:06	DRB1	eur	1.163e-6	1
DRB1*07:01:06	DRB1	sas	0	0
DRB1*07:01:09	DRB1	afr	5.731e-5	1
DRB1*07:01:09	DRB1	all	3.298e-6	3
DRB1*07:01:09	DRB1	amr	0	0
DRB1*07:01:09	DRB1	eas	0	0
DRB1*07:01:09	DRB1	eur	2.327e-6	2
DRB1*07:01:09	DRB1	sas	0	0
DRB1*07:01:12	DRB1	afr	0	0
DRB1*07:01:12	DRB1	all	2.199e-6	2
DRB1*07:01:12	DRB1	amr	0	0
DRB1*07:01:12	DRB1	eas	0	0
DRB1*07:01:12	DRB1	eur	2.327e-6	2
DRB1*07:01:12	DRB1	sas	0	0
DRB1*07:01:15	DRB1	afr	0	0
DRB1*07:01:15	DRB1	all	2.309e-5	21
DRB1*07:01:15	DRB1	amr	0	0
DRB1*07:01:15	DRB1	eas	0	0
DRB1*07:01:15	DRB1	eur	2.443e-5	21
DRB1*07:01:15	DRB1	sas	0	0
DRB1*07:01:16	DRB1	afr	0	0
DRB1*07:01:16	DRB1	all	9.894e-6	9
DRB1*07:01:16	DRB1	amr	0	0
DRB1*07:01:16	DRB1	eas	0	0
DRB1*07:01:16	DRB1	eur	1.047e-5	9
DRB1*07:01:16	DRB1	sas	0	0
DRB1*07:01:17	DRB1	afr	0	0
DRB1*07:01:17	DRB1	all	1.099e-6	1
DRB1*07:01:17	DRB1	amr	0	0
DRB1*07:01:17	DRB1	eas	0	0
DRB1*07:01:17	DRB1	eur	1.163e-6	1
DRB1*07:01:17	DRB1	sas	0	0
DRB1*07:01:18	DRB1	afr	0	0
DRB1*07:01:18	DRB1	all	1.869e-5	17
DRB1*07:01:18	DRB1	amr	0	0
DRB1*07:01:18	DRB1	eas	0	0
DRB1*07:01:18	DRB1	eur	1.978e-5	17
DRB1*07:01:18	DRB1	sas	0	0
DRB1*07:01:21	DRB1	afr	6.304e-4	11
DRB1*07:01:21	DRB1	all	0.001581	1438
DRB1*07:01:21	DRB1	amr	8.627e-4	5
DRB1*07:01:21	DRB1	eas	0	0
DRB1*07:01:21	DRB1	eur	0.00165	1418
DRB1*07:01:21	DRB1	sas	0	0
DRB1*07:01:24	DRB1	afr	0	0
DRB1*07:01:24	DRB1	all	2.199e-6	2
DRB1*07:01:24	DRB1	amr	0	0
DRB1*07:01:24	DRB1	eas	0	0
DRB1*07:01:24	DRB1	eur	1.163e-6	1
DRB1*07:01:24	DRB1	sas	5.292e-5	1
DRB1*07:01:26	DRB1	afr	0	0
DRB1*07:01:26	DRB1	all	2.199e-6	2
DRB1*07:01:26	DRB1	amr	0	0
DRB1*07:01:26	DRB1	eas	0	0
DRB1*07:01:26	DRB1	eur	2.327e-6	2
DRB1*07:01:26	DRB1	sas	0	0
DRB1*07:01:27	DRB1	afr	0	0
DRB1*07:01:27	DRB1	all	1.099e-6	1
DRB1*07:01:27	DRB1	amr	0	0
DRB1*07:01:27	DRB1	eas	0	0
DRB1*07:01:27	DRB1	eur	1.163e-6	1
DRB1*07:01:27	DRB1	sas	0	0
DRB1*07:03	DRB1	afr	5.731e-5	1
DRB1*07:03	DRB1	all	2.199e-5	20
DRB1*07:03	DRB1	amr	1.725e-4	1
DRB1*07:03	DRB1	eas	0	0
DRB1*07:03	DRB1	eur	3.49e-6	3
DRB1*07:03	DRB1	sas	7.937e-4	15
DRB1*07:04	DRB1	afr	1.146e-4	2
DRB1*07:04	DRB1	all	1.066e-4	97
DRB1*07:04	DRB1	amr	0	0
DRB1*07:04	DRB1	eas	1.889e-4	1
DRB1*07:04	DRB1	eur	1.047e-4	90
DRB1*07:04	DRB1	sas	2.117e-4	4
DRB1*07:05	DRB1	afr	0	0
DRB1*07:05	DRB1	all	3.298e-6	3
DRB1*07:05	DRB1	amr	0	0
DRB1*07:05	DRB1	eas	0	0
DRB1*07:05	DRB1	eur	3.49e-6	3
DRB1*07:05	DRB1	sas	0	0
DRB1*07:07	DRB1	afr	0	0
DRB1*07:07	DRB1	all	9.894e-6	9
DRB1*07:07	DRB1	amr	0	0
DRB1*07:07	DRB1	eas	0	0
DRB1*07:07	DRB1	eur	1.047e-5	9
DRB1*07:07	DRB1	sas	0	0
DRB1*07:09	DRB1	afr	0	0
DRB1*07:09	DRB1	all	1.099e-6	1
DRB1*07:09	DRB1	amr	0	0
DRB1*07:09	DRB1	eas	0	0
DRB1*07:09	DRB1	eur	1.163e-6	1
DRB1*07:09	DRB1	sas	0	0
DRB1*07:100	DRB1	afr	0	0
DRB1*07:100	DRB1	all	3.518e-5	32
DRB1*07:100	DRB1	amr	0	0
DRB1*07:100	DRB1	eas	0	0
DRB1*07:100	DRB1	eur	3.722e-5	32
DRB1*07:100	DRB1	sas	0	0
DRB1*07:102	DRB1	afr	4.011e-4	7
DRB1*07:102	DRB1	all	3.991e-4	363
DRB1*07:102	DRB1	amr	3.451e-4	2
DRB1*07:102	DRB1	eas	3.778e-4	2
DRB1*07:102	DRB1	eur	3.897e-4	335
DRB1*07:102	DRB1	sas	7.937e-4	15
DRB1*07:103	DRB1	afr	0	0
DRB1*07:103	DRB1	all	4.3970000000000004e-06	4
DRB1*07:103	DRB1	amr	0	0
DRB1*07:103	DRB1	eas	0	0
DRB1*07:103	DRB1	eur	4.653e-6	4
DRB1*07:103	DRB1	sas	0	0
DRB1*07:104	DRB1	afr	0	0
DRB1*07:104	DRB1	all	1.099e-6	1
DRB1*07:104	DRB1	amr	0	0
DRB1*07:104	DRB1	eas	0	0
DRB1*07:104	DRB1	eur	1.163e-6	1
DRB1*07:104	DRB1	sas	0	0
DRB1*07:107	DRB1	afr	0	0
DRB1*07:107	DRB1	all	4.3970000000000004e-06	4
DRB1*07:107	DRB1	amr	0	0
DRB1*07:107	DRB1	eas	0	0
DRB1*07:107	DRB1	eur	4.653e-6	4
DRB1*07:107	DRB1	sas	0	0
DRB1*07:108	DRB1	afr	0	0
DRB1*07:108	DRB1	all	1.099e-6	1
DRB1*07:108	DRB1	amr	0	0
DRB1*07:108	DRB1	eas	0	0
DRB1*07:108	DRB1	eur	1.163e-6	1
DRB1*07:108	DRB1	sas	0	0
DRB1*07:109	DRB1	afr	0	0
DRB1*07:109	DRB1	all	4.3970000000000004e-06	4
DRB1*07:109	DRB1	amr	0	0
DRB1*07:109	DRB1	eas	0	0
DRB1*07:109	DRB1	eur	4.653e-6	4
DRB1*07:109	DRB1	sas	0	0
DRB1*07:11	DRB1	afr	2.292e-4	4
DRB1*07:11	DRB1	all	2.122e-4	193
DRB1*07:11	DRB1	amr	6.901e-4	4
DRB1*07:11	DRB1	eas	0	0
DRB1*07:11	DRB1	eur	2.036e-4	175
DRB1*07:11	DRB1	sas	4.762e-4	9
DRB1*07:110	DRB1	afr	0	0
DRB1*07:110	DRB1	all	5.497e-6	5
DRB1*07:110	DRB1	amr	0	0
DRB1*07:110	DRB1	eas	0	0
DRB1*07:110	DRB1	eur	5.816e-6	5
DRB1*07:110	DRB1	sas	0	0
DRB1*07:112	DRB1	afr	0	0
DRB1*07:112	DRB1	all	4.3970000000000004e-06	4
DRB1*07:112	DRB1	amr	0	0
DRB1*07:112	DRB1	eas	0	0
DRB1*07:112	DRB1	eur	3.49e-6	3
DRB1*07:112	DRB1	sas	5.292e-5	1
DRB1*07:113	DRB1	afr	0	0
DRB1*07:113	DRB1	all	1.099e-6	1
DRB1*07:113	DRB1	amr	0	0
DRB1*07:113	DRB1	eas	0	0
DRB1*07:113	DRB1	eur	1.163e-6	1
DRB1*07:113	DRB1	sas	0	0
DRB1*07:114	DRB1	afr	0	0
DRB1*07:114	DRB1	all	1.099e-6	1
DRB1*07:114	DRB1	amr	0	0
DRB1*07:114	DRB1	eas	0	0
DRB1*07:114	DRB1	eur	1.163e-6	1
DRB1*07:114	DRB1	sas	0	0
DRB1*07:116	DRB1	afr	0	0
DRB1*07:116	DRB1	all	4.3970000000000004e-06	4
DRB1*07:116	DRB1	amr	0	0
DRB1*07:116	DRB1	eas	0	0
DRB1*07:116	DRB1	eur	4.653e-6	4
DRB1*07:116	DRB1	sas	0	0
DRB1*07:118N	DRB1	afr	0	0
DRB1*07:118N	DRB1	all	9.894e-6	9
DRB1*07:118N	DRB1	amr	0	0
DRB1*07:118N	DRB1	eas	0	0
DRB1*07:118N	DRB1	eur	1.047e-5	9
DRB1*07:118N	DRB1	sas	0	0
DRB1*07:122	DRB1	afr	0	0
DRB1*07:122	DRB1	all	1.099e-6	1
DRB1*07:122	DRB1	amr	0	0
DRB1*07:122	DRB1	eas	0	0
DRB1*07:122	DRB1	eur	1.163e-6	1
DRB1*07:122	DRB1	sas	0	0
DRB1*07:123	DRB1	afr	0	0
DRB1*07:123	DRB1	all	3.188e-5	29
DRB1*07:123	DRB1	amr	0	0
DRB1*07:123	DRB1	eas	0	0
DRB1*07:123	DRB1	eur	2.908e-5	25
DRB1*07:123	DRB1	sas	1.587e-4	3
DRB1*07:126	DRB1	afr	0	0
DRB1*07:126	DRB1	all	1.099e-6	1
DRB1*07:126	DRB1	amr	0	0
DRB1*07:126	DRB1	eas	0	0
DRB1*07:126	DRB1	eur	1.163e-6	1
DRB1*07:126	DRB1	sas	0	0
DRB1*07:127	DRB1	afr	5.731e-5	1
DRB1*07:127	DRB1	all	1.759e-5	16
DRB1*07:127	DRB1	amr	0	0
DRB1*07:127	DRB1	eas	0	0
DRB1*07:127	DRB1	eur	1.745e-5	15
DRB1*07:127	DRB1	sas	0	0
DRB1*07:13	DRB1	afr	0	0
DRB1*07:13	DRB1	all	3.298e-6	3
DRB1*07:13	DRB1	amr	0	0
DRB1*07:13	DRB1	eas	0	0
DRB1*07:13	DRB1	eur	0	0
DRB1*07:13	DRB1	sas	1.587e-4	3
DRB1*07:15	DRB1	afr	0	0
DRB1*07:15	DRB1	all	2.199e-5	20
DRB1*07:15	DRB1	amr	1.725e-4	1
DRB1*07:15	DRB1	eas	0	0
DRB1*07:15	DRB1	eur	2.21e-5	19
DRB1*07:15	DRB1	sas	0	0
DRB1*07:21	DRB1	afr	0	0
DRB1*07:21	DRB1	all	1.099e-6	1
DRB1*07:21	DRB1	amr	0	0
DRB1*07:21	DRB1	eas	0	0
DRB1*07:21	DRB1	eur	1.163e-6	1
DRB1*07:21	DRB1	sas	0	0
DRB1*07:22	DRB1	afr	0	0
DRB1*07:22	DRB1	all	1.099e-6	1
DRB1*07:22	DRB1	amr	0	0
DRB1*07:22	DRB1	eas	0	0
DRB1*07:22	DRB1	eur	1.163e-6	1
DRB1*07:22	DRB1	sas	0	0
DRB1*07:23	DRB1	afr	0	0
DRB1*07:23	DRB1	all	5.497e-6	5
DRB1*07:23	DRB1	amr	0	0
DRB1*07:23	DRB1	eas	0	0
DRB1*07:23	DRB1	eur	5.816e-6	5
DRB1*07:23	DRB1	sas	0	0
DRB1*07:31	DRB1	afr	0	0
DRB1*07:31	DRB1	all	1.099e-6	1
DRB1*07:31	DRB1	amr	0	0
DRB1*07:31	DRB1	eas	0	0
DRB1*07:31	DRB1	eur	1.163e-6	1
DRB1*07:31	DRB1	sas	0	0
DRB1*07:34:01	DRB1	afr	0	0
DRB1*07:34:01	DRB1	all	2.199e-6	2
DRB1*07:34:01	DRB1	amr	0	0
DRB1*07:34:01	DRB1	eas	0	0
DRB1*07:34:01	DRB1	eur	2.327e-6	2
DRB1*07:34:01	DRB1	sas	0	0
DRB1*07:35	DRB1	afr	0	0
DRB1*07:35	DRB1	all	1.099e-6	1
DRB1*07:35	DRB1	amr	0	0
DRB1*07:35	DRB1	eas	0	0
DRB1*07:35	DRB1	eur	1.163e-6	1
DRB1*07:35	DRB1	sas	0	0
DRB1*07:37	DRB1	afr	0	0
DRB1*07:37	DRB1	all	1.099e-6	1
DRB1*07:37	DRB1	amr	0	0
DRB1*07:37	DRB1	eas	0	0
DRB1*07:37	DRB1	eur	0	0
DRB1*07:37	DRB1	sas	5.292e-5	1
DRB1*07:38	DRB1	afr	0	0
DRB1*07:38	DRB1	all	3.298e-6	3
DRB1*07:38	DRB1	amr	0	0
DRB1*07:38	DRB1	eas	0	0
DRB1*07:38	DRB1	eur	3.49e-6	3
DRB1*07:38	DRB1	sas	0	0
DRB1*07:39	DRB1	afr	0	0
DRB1*07:39	DRB1	all	1.099e-6	1
DRB1*07:39	DRB1	amr	0	0
DRB1*07:39	DRB1	eas	0	0
DRB1*07:39	DRB1	eur	1.163e-6	1
DRB1*07:39	DRB1	sas	0	0
DRB1*07:50	DRB1	afr	0	0
DRB1*07:50	DRB1	all	1.099e-6	1
DRB1*07:50	DRB1	amr	0	0
DRB1*07:50	DRB1	eas	0	0
DRB1*07:50	DRB1	eur	1.163e-6	1
DRB1*07:50	DRB1	sas	0	0
DRB1*07:52	DRB1	afr	0	0
DRB1*07:52	DRB1	all	5.497e-6	5
DRB1*07:52	DRB1	amr	0	0
DRB1*07:52	DRB1	eas	0	0
DRB1*07:52	DRB1	eur	5.816e-6	5
DRB1*07:52	DRB1	sas	0	0
DRB1*07:53	DRB1	afr	0	0
DRB1*07:53	DRB1	all	1.099e-6	1
DRB1*07:53	DRB1	amr	0	0
DRB1*07:53	DRB1	eas	0	0
DRB1*07:53	DRB1	eur	1.163e-6	1
DRB1*07:53	DRB1	sas	0	0
DRB1*07:56	DRB1	afr	0	0
DRB1*07:56	DRB1	all	3.298e-6	3
DRB1*07:56	DRB1	amr	0	0
DRB1*07:56	DRB1	eas	0	0
DRB1*07:56	DRB1	eur	3.49e-6	3
DRB1*07:56	DRB1	sas	0	0
DRB1*07:58N	DRB1	afr	0	0
DRB1*07:58N	DRB1	all	4.3970000000000004e-06	4
DRB1*07:58N	DRB1	amr	0	0
DRB1*07:58N	DRB1	eas	0	0
DRB1*07:58N	DRB1	eur	4.653e-6	4
DRB1*07:58N	DRB1	sas	0	0
DRB1*07:63	DRB1	afr	0	0
DRB1*07:63	DRB1	all	3.298e-6	3
DRB1*07:63	DRB1	amr	0	0
DRB1*07:63	DRB1	eas	0	0
DRB1*07:63	DRB1	eur	3.49e-6	3
DRB1*07:63	DRB1	sas	0	0
DRB1*07:64	DRB1	afr	0	0
DRB1*07:64	DRB1	all	3.298e-6	3
DRB1*07:64	DRB1	amr	0	0
DRB1*07:64	DRB1	eas	0	0
DRB1*07:64	DRB1	eur	3.49e-6	3
DRB1*07:64	DRB1	sas	0	0
DRB1*07:65	DRB1	afr	0	0
DRB1*07:65	DRB1	all	2.199e-6	2
DRB1*07:65	DRB1	amr	0	0
DRB1*07:65	DRB1	eas	0	0
DRB1*07:65	DRB1	eur	2.327e-6	2
DRB1*07:65	DRB1	sas	0	0
DRB1*07:66	DRB1	afr	0	0
DRB1*07:66	DRB1	all	1.099e-6	1
DRB1*07:66	DRB1	amr	0	0
DRB1*07:66	DRB1	eas	0	0
DRB1*07:66	DRB1	eur	1.163e-6	1
DRB1*07:66	DRB1	sas	0	0
DRB1*07:67	DRB1	afr	0	0
DRB1*07:67	DRB1	all	1.099e-6	1
DRB1*07:67	DRB1	amr	0	0
DRB1*07:67	DRB1	eas	0	0
DRB1*07:67	DRB1	eur	1.163e-6	1
DRB1*07:67	DRB1	sas	0	0
DRB1*07:71	DRB1	afr	0	0
DRB1*07:71	DRB1	all	5.497e-6	5
DRB1*07:71	DRB1	amr	0	0
DRB1*07:71	DRB1	eas	0	0
DRB1*07:71	DRB1	eur	5.816e-6	5
DRB1*07:71	DRB1	sas	0	0
DRB1*07:73	DRB1	afr	0	0
DRB1*07:73	DRB1	all	1.099e-6	1
DRB1*07:73	DRB1	amr	0	0
DRB1*07:73	DRB1	eas	0	0
DRB1*07:73	DRB1	eur	1.163e-6	1
DRB1*07:73	DRB1	sas	0	0
DRB1*07:79	DRB1	afr	0	0
DRB1*07:79	DRB1	all	3.518e-5	32
DRB1*07:79	DRB1	amr	0	0
DRB1*07:79	DRB1	eas	0	0
DRB1*07:79	DRB1	eur	3.606e-5	31
DRB1*07:79	DRB1	sas	5.292e-5	1
DRB1*07:80	DRB1	afr	0	0
DRB1*07:80	DRB1	all	5.497e-6	5
DRB1*07:80	DRB1	amr	0	0
DRB1*07:80	DRB1	eas	0	0
DRB1*07:80	DRB1	eur	5.816e-6	5
DRB1*07:80	DRB1	sas	0	0
DRB1*07:81	DRB1	afr	0	0
DRB1*07:81	DRB1	all	2.199e-6	2
DRB1*07:81	DRB1	amr	0	0
DRB1*07:81	DRB1	eas	0	0
DRB1*07:81	DRB1	eur	2.327e-6	2
DRB1*07:81	DRB1	sas	0	0
DRB1*07:84	DRB1	afr	0	0
DRB1*07:84	DRB1	all	1.099e-6	1
DRB1*07:84	DRB1	amr	0	0
DRB1*07:84	DRB1	eas	0	0
DRB1*07:84	DRB1	eur	1.163e-6	1
DRB1*07:84	DRB1	sas	0	0
DRB1*07:85	DRB1	afr	0	0
DRB1*07:85	DRB1	all	1.099e-6	1
DRB1*07:85	DRB1	amr	0	0
DRB1*07:85	DRB1	eas	0	0
DRB1*07:85	DRB1	eur	1.163e-6	1
DRB1*07:85	DRB1	sas	0	0
DRB1*07:86	DRB1	afr	0	0
DRB1*07:86	DRB1	all	1.099e-6	1
DRB1*07:86	DRB1	amr	0	0
DRB1*07:86	DRB1	eas	0	0
DRB1*07:86	DRB1	eur	1.163e-6	1
DRB1*07:86	DRB1	sas	0	0
DRB1*07:87N	DRB1	afr	0	0
DRB1*07:87N	DRB1	all	1.099e-6	1
DRB1*07:87N	DRB1	amr	0	0
DRB1*07:87N	DRB1	eas	0	0
DRB1*07:87N	DRB1	eur	1.163e-6	1
DRB1*07:87N	DRB1	sas	0	0
DRB1*07:88	DRB1	afr	0	0
DRB1*07:88	DRB1	all	4.3970000000000004e-06	4
DRB1*07:88	DRB1	amr	0	0
DRB1*07:88	DRB1	eas	0	0
DRB1*07:88	DRB1	eur	4.653e-6	4
DRB1*07:88	DRB1	sas	0	0
DRB1*07:89	DRB1	afr	0	0
DRB1*07:89	DRB1	all	1.099e-6	1
DRB1*07:89	DRB1	amr	0	0
DRB1*07:89	DRB1	eas	0	0
DRB1*07:89	DRB1	eur	1.163e-6	1
DRB1*07:89	DRB1	sas	0	0
DRB1*07:90	DRB1	afr	0	0
DRB1*07:90	DRB1	all	2.199e-6	2
DRB1*07:90	DRB1	amr	0	0
DRB1*07:90	DRB1	eas	0	0
DRB1*07:90	DRB1	eur	2.327e-6	2
DRB1*07:90	DRB1	sas	0	0
DRB1*07:91	DRB1	afr	0	0
DRB1*07:91	DRB1	all	1.099e-6	1
DRB1*07:91	DRB1	amr	0	0
DRB1*07:91	DRB1	eas	0	0
DRB1*07:91	DRB1	eur	1.163e-6	1
DRB1*07:91	DRB1	sas	0	0
DRB1*07:92	DRB1	afr	0	0
DRB1*07:92	DRB1	all	1.099e-6	1
DRB1*07:92	DRB1	amr	0	0
DRB1*07:92	DRB1	eas	0	0
DRB1*07:92	DRB1	eur	0	0
DRB1*07:92	DRB1	sas	5.292e-5	1
DRB1*07:93	DRB1	afr	0	0
DRB1*07:93	DRB1	all	7.695e-6	7
DRB1*07:93	DRB1	amr	0	0
DRB1*07:93	DRB1	eas	0	0
DRB1*07:93	DRB1	eur	8.143e-6	7
DRB1*07:93	DRB1	sas	0	0
DRB1*07:97	DRB1	afr	0	0
DRB1*07:97	DRB1	all	1.099e-6	1
DRB1*07:97	DRB1	amr	0	0
DRB1*07:97	DRB1	eas	0	0
DRB1*07:97	DRB1	eur	1.163e-6	1
DRB1*07:97	DRB1	sas	0	0
DRB1*08:01:01	DRB1	afr	0.001433	25
DRB1*08:01:01	DRB1	all	0.008643	7862
DRB1*08:01:01	DRB1	amr	0.005003	29
DRB1*08:01:01	DRB1	eas	7.556e-4	4
DRB1*08:01:01	DRB1	eur	0.009	7737
DRB1*08:01:01	DRB1	sas	0.002275	43
DRB1*08:01:05	DRB1	afr	0	0
DRB1*08:01:05	DRB1	all	2.748e-5	25
DRB1*08:01:05	DRB1	amr	0	0
DRB1*08:01:05	DRB1	eas	0	0
DRB1*08:01:05	DRB1	eur	2.908e-5	25
DRB1*08:01:05	DRB1	sas	0	0
DRB1*08:01:06	DRB1	afr	0	0
DRB1*08:01:06	DRB1	all	1.099e-6	1
DRB1*08:01:06	DRB1	amr	0	0
DRB1*08:01:06	DRB1	eas	0	0
DRB1*08:01:06	DRB1	eur	1.163e-6	1
DRB1*08:01:06	DRB1	sas	0	0
DRB1*08:02:01	DRB1	afr	1.719e-4	3
DRB1*08:02:01	DRB1	all	4.936e-4	449
DRB1*08:02:01	DRB1	amr	0.01415	82
DRB1*08:02:01	DRB1	eas	0.004911	26
DRB1*08:02:01	DRB1	eur	3.211e-4	276
DRB1*08:02:01	DRB1	sas	0.003228	61
DRB1*08:02:02	DRB1	afr	0	0
DRB1*08:02:02	DRB1	all	1.099e-6	1
DRB1*08:02:02	DRB1	amr	0	0
DRB1*08:02:02	DRB1	eas	0	0
DRB1*08:02:02	DRB1	eur	1.163e-6	1
DRB1*08:02:02	DRB1	sas	0	0
DRB1*08:03:02	DRB1	afr	7.45e-4	13
DRB1*08:03:02	DRB1	all	0.002732	2485
DRB1*08:03:02	DRB1	amr	0.005694	33
DRB1*08:03:02	DRB1	eas	0.05365	284
DRB1*08:03:02	DRB1	eur	0.00235	2020
DRB1*08:03:02	DRB1	sas	0.00672	127
DRB1*08:03:03	DRB1	afr	0	0
DRB1*08:03:03	DRB1	all	2.199e-6	2
DRB1*08:03:03	DRB1	amr	0	0
DRB1*08:03:03	DRB1	eas	0	0
DRB1*08:03:03	DRB1	eur	2.327e-6	2
DRB1*08:03:03	DRB1	sas	0	0
DRB1*08:03:10	DRB1	afr	0	0
DRB1*08:03:10	DRB1	all	1.099e-6	1
DRB1*08:03:10	DRB1	amr	0	0
DRB1*08:03:10	DRB1	eas	0	0
DRB1*08:03:10	DRB1	eur	1.163e-6	1
DRB1*08:03:10	DRB1	sas	0	0
DRB1*08:03:12	DRB1	afr	0	0
DRB1*08:03:12	DRB1	all	1.099e-6	1
DRB1*08:03:12	DRB1	amr	0	0
DRB1*08:03:12	DRB1	eas	0	0
DRB1*08:03:12	DRB1	eur	1.163e-6	1
DRB1*08:03:12	DRB1	sas	0	0
DRB1*08:04:01	DRB1	afr	0.06585	1149
DRB1*08:04:01	DRB1	all	0.002233	2031
DRB1*08:04:01	DRB1	amr	0.01329	77
DRB1*08:04:01	DRB1	eas	3.778e-4	2
DRB1*08:04:01	DRB1	eur	8.69e-4	747
DRB1*08:04:01	DRB1	sas	0.002805	53
DRB1*08:04:04	DRB1	afr	0	0
DRB1*08:04:04	DRB1	all	1.099e-6	1
DRB1*08:04:04	DRB1	amr	1.725e-4	1
DRB1*08:04:04	DRB1	eas	0	0
DRB1*08:04:04	DRB1	eur	0	0
DRB1*08:04:04	DRB1	sas	0	0
DRB1*08:04:05	DRB1	afr	0	0
DRB1*08:04:05	DRB1	all	5.497e-6	5
DRB1*08:04:05	DRB1	amr	0	0
DRB1*08:04:05	DRB1	eas	0	0
DRB1*08:04:05	DRB1	eur	5.816e-6	5
DRB1*08:04:05	DRB1	sas	0	0
DRB1*08:05	DRB1	afr	5.731e-5	1
DRB1*08:05	DRB1	all	1.979e-5	18
DRB1*08:05	DRB1	amr	0	0
DRB1*08:05	DRB1	eas	0	0
DRB1*08:05	DRB1	eur	1.978e-5	17
DRB1*08:05	DRB1	sas	0	0
DRB1*08:06	DRB1	afr	0.0051	89
DRB1*08:06	DRB1	all	5.903e-4	537
DRB1*08:06	DRB1	amr	6.901e-4	4
DRB1*08:06	DRB1	eas	0	0
DRB1*08:06	DRB1	eur	5.13e-4	441
DRB1*08:06	DRB1	sas	5.292e-5	1
DRB1*08:07	DRB1	afr	5.731e-5	1
DRB1*08:07	DRB1	all	4.3970000000000004e-06	4
DRB1*08:07	DRB1	amr	3.451e-4	2
DRB1*08:07	DRB1	eas	0	0
DRB1*08:07	DRB1	eur	1.163e-6	1
DRB1*08:07	DRB1	sas	0	0
DRB1*08:08	DRB1	afr	0	0
DRB1*08:08	DRB1	all	3.298e-6	3
DRB1*08:08	DRB1	amr	5.176e-4	3
DRB1*08:08	DRB1	eas	0	0
DRB1*08:08	DRB1	eur	0	0
DRB1*08:08	DRB1	sas	0	0
DRB1*08:09:01	DRB1	afr	0	0
DRB1*08:09:01	DRB1	all	1.209e-5	11
DRB1*08:09:01	DRB1	amr	0	0
DRB1*08:09:01	DRB1	eas	0.002078	11
DRB1*08:09:01	DRB1	eur	0	0
DRB1*08:09:01	DRB1	sas	0	0
DRB1*08:10	DRB1	afr	5.731e-5	1
DRB1*08:10	DRB1	all	1.638e-4	149
DRB1*08:10	DRB1	amr	1.725e-4	1
DRB1*08:10	DRB1	eas	0	0
DRB1*08:10	DRB1	eur	1.698e-4	146
DRB1*08:10	DRB1	sas	5.292e-5	1
DRB1*08:102	DRB1	afr	5.731e-5	1
DRB1*08:102	DRB1	all	8.795e-6	8
DRB1*08:102	DRB1	amr	0	0
DRB1*08:102	DRB1	eas	3.778e-4	2
DRB1*08:102	DRB1	eur	5.816e-6	5
DRB1*08:102	DRB1	sas	0	0
DRB1*08:105	DRB1	afr	0	0
DRB1*08:105	DRB1	all	3.738e-5	34
DRB1*08:105	DRB1	amr	0	0
DRB1*08:105	DRB1	eas	0	0
DRB1*08:105	DRB1	eur	3.722e-5	32
DRB1*08:105	DRB1	sas	1.058e-4	2
DRB1*08:11:01	DRB1	afr	0	0
DRB1*08:11:01	DRB1	all	1.099e-6	1
DRB1*08:11:01	DRB1	amr	0	0
DRB1*08:11:01	DRB1	eas	0	0
DRB1*08:11:01	DRB1	eur	1.163e-6	1
DRB1*08:11:01	DRB1	sas	0	0
DRB1*08:16	DRB1	afr	0	0
DRB1*08:16	DRB1	all	8.795e-6	8
DRB1*08:16	DRB1	amr	0	0
DRB1*08:16	DRB1	eas	0	0
DRB1*08:16	DRB1	eur	9.306e-6	8
DRB1*08:16	DRB1	sas	0	0
DRB1*08:17	DRB1	afr	0	0
DRB1*08:17	DRB1	all	2.199e-6	2
DRB1*08:17	DRB1	amr	0	0
DRB1*08:17	DRB1	eas	0	0
DRB1*08:17	DRB1	eur	2.327e-6	2
DRB1*08:17	DRB1	sas	0	0
DRB1*08:18	DRB1	afr	0	0
DRB1*08:18	DRB1	all	2.199e-6	2
DRB1*08:18	DRB1	amr	0	0
DRB1*08:18	DRB1	eas	0	0
DRB1*08:18	DRB1	eur	1.163e-6	1
DRB1*08:18	DRB1	sas	5.292e-5	1
DRB1*08:20	DRB1	afr	0.001318	23
DRB1*08:20	DRB1	all	3.298e-5	30
DRB1*08:20	DRB1	amr	1.725e-4	1
DRB1*08:20	DRB1	eas	0	0
DRB1*08:20	DRB1	eur	5.816e-6	5
DRB1*08:20	DRB1	sas	5.292e-5	1
DRB1*08:22	DRB1	afr	0	0
DRB1*08:22	DRB1	all	3.298e-6	3
DRB1*08:22	DRB1	amr	0	0
DRB1*08:22	DRB1	eas	0	0
DRB1*08:22	DRB1	eur	3.49e-6	3
DRB1*08:22	DRB1	sas	0	0
DRB1*08:26	DRB1	afr	0	0
DRB1*08:26	DRB1	all	1.099e-6	1
DRB1*08:26	DRB1	amr	0	0
DRB1*08:26	DRB1	eas	0	0
DRB1*08:26	DRB1	eur	1.163e-6	1
DRB1*08:26	DRB1	sas	0	0
DRB1*08:40	DRB1	afr	3.438e-4	6
DRB1*08:40	DRB1	all	8.795e-6	8
DRB1*08:40	DRB1	amr	0	0
DRB1*08:40	DRB1	eas	0	0
DRB1*08:40	DRB1	eur	2.327e-6	2
DRB1*08:40	DRB1	sas	0	0
DRB1*08:63	DRB1	afr	0	0
DRB1*08:63	DRB1	all	1.099e-6	1
DRB1*08:63	DRB1	amr	0	0
DRB1*08:63	DRB1	eas	0	0
DRB1*08:63	DRB1	eur	1.163e-6	1
DRB1*08:63	DRB1	sas	0	0
DRB1*08:77	DRB1	afr	8.596e-4	15
DRB1*08:77	DRB1	all	0.008842	8043
DRB1*08:77	DRB1	amr	0.002415	14
DRB1*08:77	DRB1	eas	5.667e-4	3
DRB1*08:77	DRB1	eur	0.009243	7946
DRB1*08:77	DRB1	sas	0.00217	41
DRB1*08:87	DRB1	afr	0	0
DRB1*08:87	DRB1	all	1.099e-6	1
DRB1*08:87	DRB1	amr	0	0
DRB1*08:87	DRB1	eas	0	0
DRB1*08:87	DRB1	eur	0	0
DRB1*08:87	DRB1	sas	0	0
DRB1*08:88	DRB1	afr	0	0
DRB1*08:88	DRB1	all	2.199e-6	2
DRB1*08:88	DRB1	amr	0	0
DRB1*08:88	DRB1	eas	0	0
DRB1*08:88	DRB1	eur	2.327e-6	2
DRB1*08:88	DRB1	sas	0	0
DRB1*09:01:02	DRB1	afr	0.02785	486
DRB1*09:01:02	DRB1	all	0.01333	12122
DRB1*09:01:02	DRB1	amr	0.01898	110
DRB1*09:01:02	DRB1	eas	0.1216	644
DRB1*09:01:02	DRB1	eur	0.01241	10667
DRB1*09:01:02	DRB1	sas	0.009684	183
DRB1*09:01:06	DRB1	afr	0	0
DRB1*09:01:06	DRB1	all	6.596e-6	6
DRB1*09:01:06	DRB1	amr	0	0
DRB1*09:01:06	DRB1	eas	0	0
DRB1*09:01:06	DRB1	eur	6.98e-6	6
DRB1*09:01:06	DRB1	sas	0	0
DRB1*09:05	DRB1	afr	0	0
DRB1*09:05	DRB1	all	1.099e-6	1
DRB1*09:05	DRB1	amr	0	0
DRB1*09:05	DRB1	eas	0	0
DRB1*09:05	DRB1	eur	1.163e-6	1
DRB1*09:05	DRB1	sas	0	0
DRB1*09:20	DRB1	afr	0	0
DRB1*09:20	DRB1	all	5.497e-6	5
DRB1*09:20	DRB1	amr	0	0
DRB1*09:20	DRB1	eas	0	0
DRB1*09:20	DRB1	eur	3.49e-6	3
DRB1*09:20	DRB1	sas	1.058e-4	2
DRB1*09:21:01	DRB1	afr	5.731e-5	1
DRB1*09:21:01	DRB1	all	5.497e-6	5
DRB1*09:21:01	DRB1	amr	0	0
DRB1*09:21:01	DRB1	eas	3.778e-4	2
DRB1*09:21:01	DRB1	eur	2.327e-6	2
DRB1*09:21:01	DRB1	sas	0	0
DRB1*09:27	DRB1	afr	0	0
DRB1*09:27	DRB1	all	4.3970000000000004e-06	4
DRB1*09:27	DRB1	amr	0	0
DRB1*09:27	DRB1	eas	0	0
DRB1*09:27	DRB1	eur	0	0
DRB1*09:27	DRB1	sas	2.117e-4	4
DRB1*09:35	DRB1	afr	5.731e-5	1
DRB1*09:35	DRB1	all	1.099e-6	1
DRB1*09:35	DRB1	amr	0	0
DRB1*09:35	DRB1	eas	0	0
DRB1*09:35	DRB1	eur	0	0
DRB1*09:35	DRB1	sas	0	0
DRB1*09:42	DRB1	afr	0	0
DRB1*09:42	DRB1	all	1.099e-6	1
DRB1*09:42	DRB1	amr	0	0
DRB1*09:42	DRB1	eas	0	0
DRB1*09:42	DRB1	eur	1.163e-6	1
DRB1*09:42	DRB1	sas	0	0
DRB1*09:49	DRB1	afr	5.731e-5	1
DRB1*09:49	DRB1	all	1.396e-4	127
DRB1*09:49	DRB1	amr	0	0
DRB1*09:49	DRB1	eas	0.0017	9
DRB1*09:49	DRB1	eur	1.338e-4	115
DRB1*09:49	DRB1	sas	1.058e-4	2
DRB1*10:01:01	DRB1	afr	0.01799	314
DRB1*10:01:01	DRB1	all	0.007626	6937
DRB1*10:01:01	DRB1	amr	0.02174	126
DRB1*10:01:01	DRB1	eas	0.01398	74
DRB1*10:01:01	DRB1	eur	0.006065	5214
DRB1*10:01:01	DRB1	sas	0.06249	1181
DRB1*10:01:02	DRB1	afr	0	0
DRB1*10:01:02	DRB1	all	1.099e-6	1
DRB1*10:01:02	DRB1	amr	0	0
DRB1*10:01:02	DRB1	eas	0	0
DRB1*10:01:02	DRB1	eur	1.163e-6	1
DRB1*10:01:02	DRB1	sas	0	0
DRB1*10:01:12	DRB1	afr	0	0
DRB1*10:01:12	DRB1	all	5.497e-5	50
DRB1*10:01:12	DRB1	amr	0	0
DRB1*10:01:12	DRB1	eas	0	0
DRB1*10:01:12	DRB1	eur	5.7e-5	49
DRB1*10:01:12	DRB1	sas	5.292e-5	1
DRB1*10:01:13	DRB1	afr	5.731e-5	1
DRB1*10:01:13	DRB1	all	2.199e-6	2
DRB1*10:01:13	DRB1	amr	0	0
DRB1*10:01:13	DRB1	eas	0	0
DRB1*10:01:13	DRB1	eur	0	0
DRB1*10:01:13	DRB1	sas	5.292e-5	1
DRB1*10:01:16	DRB1	afr	0	0
DRB1*10:01:16	DRB1	all	3.298e-6	3
DRB1*10:01:16	DRB1	amr	0	0
DRB1*10:01:16	DRB1	eas	0	0
DRB1*10:01:16	DRB1	eur	0	0
DRB1*10:01:16	DRB1	sas	1.587e-4	3
DRB1*10:02	DRB1	afr	0	0
DRB1*10:02	DRB1	all	1.099e-6	1
DRB1*10:02	DRB1	amr	0	0
DRB1*10:02	DRB1	eas	0	0
DRB1*10:02	DRB1	eur	1.163e-6	1
DRB1*10:02	DRB1	sas	0	0
DRB1*10:04	DRB1	afr	0	0
DRB1*10:04	DRB1	all	2.199e-5	20
DRB1*10:04	DRB1	amr	0	0
DRB1*10:04	DRB1	eas	0	0
DRB1*10:04	DRB1	eur	2.21e-5	19
DRB1*10:04	DRB1	sas	5.292e-5	1
DRB1*10:19	DRB1	afr	0	0
DRB1*10:19	DRB1	all	1.099e-6	1
DRB1*10:19	DRB1	amr	0	0
DRB1*10:19	DRB1	eas	0	0
DRB1*10:19	DRB1	eur	1.163e-6	1
DRB1*10:19	DRB1	sas	0	0
DRB1*10:41	DRB1	afr	0	0
DRB1*10:41	DRB1	all	2.199e-6	2
DRB1*10:41	DRB1	amr	0	0
DRB1*10:41	DRB1	eas	0	0
DRB1*10:41	DRB1	eur	2.327e-6	2
DRB1*10:41	DRB1	sas	0	0
DRB1*11:01:01	DRB1	afr	0.005387	94
DRB1*11:01:01	DRB1	all	0.03901	35481
DRB1*11:01:01	DRB1	amr	0.04158	241
DRB1*11:01:01	DRB1	eas	0.05062	268
DRB1*11:01:01	DRB1	eur	0.03915	33657
DRB1*11:01:01	DRB1	sas	0.05847	1105
DRB1*11:01:02	DRB1	afr	0.07805	1362
DRB1*11:01:02	DRB1	all	0.001831	1666
DRB1*11:01:02	DRB1	amr	0.01087	63
DRB1*11:01:02	DRB1	eas	1.889e-4	1
DRB1*11:01:02	DRB1	eur	2.664e-4	229
DRB1*11:01:02	DRB1	sas	4.233e-4	8
DRB1*11:01:03	DRB1	afr	0	0
DRB1*11:01:03	DRB1	all	2.199e-6	2
DRB1*11:01:03	DRB1	amr	0	0
DRB1*11:01:03	DRB1	eas	1.889e-4	1
DRB1*11:01:03	DRB1	eur	1.163e-6	1
DRB1*11:01:03	DRB1	sas	0	0
DRB1*11:01:06	DRB1	afr	0	0
DRB1*11:01:06	DRB1	all	1.099e-6	1
DRB1*11:01:06	DRB1	amr	0	0
DRB1*11:01:06	DRB1	eas	0	0
DRB1*11:01:06	DRB1	eur	1.163e-6	1
DRB1*11:01:06	DRB1	sas	0	0
DRB1*11:01:07	DRB1	afr	0	0
DRB1*11:01:07	DRB1	all	1.099e-6	1
DRB1*11:01:07	DRB1	amr	0	0
DRB1*11:01:07	DRB1	eas	0	0
DRB1*11:01:07	DRB1	eur	1.163e-6	1
DRB1*11:01:07	DRB1	sas	0	0
DRB1*11:01:08	DRB1	afr	1.719e-4	3
DRB1*11:01:08	DRB1	all	0.001017	925
DRB1*11:01:08	DRB1	amr	0.001035	6
DRB1*11:01:08	DRB1	eas	0.001511	8
DRB1*11:01:08	DRB1	eur	0.001027	883
DRB1*11:01:08	DRB1	sas	0.001217	23
DRB1*11:01:09	DRB1	afr	0	0
DRB1*11:01:09	DRB1	all	1.099e-6	1
DRB1*11:01:09	DRB1	amr	0	0
DRB1*11:01:09	DRB1	eas	0	0
DRB1*11:01:09	DRB1	eur	1.163e-6	1
DRB1*11:01:09	DRB1	sas	0	0
DRB1*11:01:11	DRB1	afr	5.731e-5	1
DRB1*11:01:11	DRB1	all	1.099e-6	1
DRB1*11:01:11	DRB1	amr	0	0
DRB1*11:01:11	DRB1	eas	0	0
DRB1*11:01:11	DRB1	eur	0	0
DRB1*11:01:11	DRB1	sas	0	0
DRB1*11:01:12	DRB1	afr	0	0
DRB1*11:01:12	DRB1	all	1.099e-6	1
DRB1*11:01:12	DRB1	amr	0	0
DRB1*11:01:12	DRB1	eas	0	0
DRB1*11:01:12	DRB1	eur	1.163e-6	1
DRB1*11:01:12	DRB1	sas	0	0
DRB1*11:01:28	DRB1	afr	0	0
DRB1*11:01:28	DRB1	all	1.099e-6	1
DRB1*11:01:28	DRB1	amr	0	0
DRB1*11:01:28	DRB1	eas	0	0
DRB1*11:01:28	DRB1	eur	1.163e-6	1
DRB1*11:01:28	DRB1	sas	0	0
DRB1*11:01:29	DRB1	afr	0	0
DRB1*11:01:29	DRB1	all	6.596e-6	6
DRB1*11:01:29	DRB1	amr	0	0
DRB1*11:01:29	DRB1	eas	0	0
DRB1*11:01:29	DRB1	eur	6.98e-6	6
DRB1*11:01:29	DRB1	sas	0	0
DRB1*11:01:30	DRB1	afr	1.146e-4	2
DRB1*11:01:30	DRB1	all	7.992e-4	727
DRB1*11:01:30	DRB1	amr	5.176e-4	3
DRB1*11:01:30	DRB1	eas	7.556e-4	4
DRB1*11:01:30	DRB1	eur	8.085e-4	695
DRB1*11:01:30	DRB1	sas	0.001164	22
DRB1*11:01:31	DRB1	afr	8.023e-4	14
DRB1*11:01:31	DRB1	all	1.869e-5	17
DRB1*11:01:31	DRB1	amr	0	0
DRB1*11:01:31	DRB1	eas	0	0
DRB1*11:01:31	DRB1	eur	3.49e-6	3
DRB1*11:01:31	DRB1	sas	0	0
DRB1*11:01:33	DRB1	afr	5.731e-5	1
DRB1*11:01:33	DRB1	all	1.099e-6	1
DRB1*11:01:33	DRB1	amr	0	0
DRB1*11:01:33	DRB1	eas	0	0
DRB1*11:01:33	DRB1	eur	0	0
DRB1*11:01:33	DRB1	sas	0	0
DRB1*11:01:34	DRB1	afr	0	0
DRB1*11:01:34	DRB1	all	1.099e-6	1
DRB1*11:01:34	DRB1	amr	0	0
DRB1*11:01:34	DRB1	eas	0	0
DRB1*11:01:34	DRB1	eur	1.163e-6	1
DRB1*11:01:34	DRB1	sas	0	0
DRB1*11:01:35	DRB1	afr	0	0
DRB1*11:01:35	DRB1	all	2.528e-5	23
DRB1*11:01:35	DRB1	amr	0	0
DRB1*11:01:35	DRB1	eas	0	0
DRB1*11:01:35	DRB1	eur	2.676e-5	23
DRB1*11:01:35	DRB1	sas	0	0
DRB1*11:01:36	DRB1	afr	0	0
DRB1*11:01:36	DRB1	all	1.979e-5	18
DRB1*11:01:36	DRB1	amr	1.725e-4	1
DRB1*11:01:36	DRB1	eas	0	0
DRB1*11:01:36	DRB1	eur	1.861e-5	16
DRB1*11:01:36	DRB1	sas	5.292e-5	1
DRB1*11:01:40	DRB1	afr	0	0
DRB1*11:01:40	DRB1	all	2.858e-5	26
DRB1*11:01:40	DRB1	amr	8.627e-4	5
DRB1*11:01:40	DRB1	eas	1.889e-4	1
DRB1*11:01:40	DRB1	eur	1.745e-5	15
DRB1*11:01:40	DRB1	sas	2.646e-4	5
DRB1*11:02:01	DRB1	afr	0.03433	599
DRB1*11:02:01	DRB1	all	0.002937	2672
DRB1*11:02:01	DRB1	amr	0.007246	42
DRB1*11:02:01	DRB1	eas	1.889e-4	1
DRB1*11:02:01	DRB1	eur	0.002344	2015
DRB1*11:02:01	DRB1	sas	4.233e-4	8
DRB1*11:02:05	DRB1	afr	0	0
DRB1*11:02:05	DRB1	all	1.099e-6	1
DRB1*11:02:05	DRB1	amr	0	0
DRB1*11:02:05	DRB1	eas	0	0
DRB1*11:02:05	DRB1	eur	1.163e-6	1
DRB1*11:02:05	DRB1	sas	0	0
DRB1*11:02:06	DRB1	afr	0	0
DRB1*11:02:06	DRB1	all	3.298e-6	3
DRB1*11:02:06	DRB1	amr	0	0
DRB1*11:02:06	DRB1	eas	0	0
DRB1*11:02:06	DRB1	eur	3.49e-6	3
DRB1*11:02:06	DRB1	sas	0	0
DRB1*11:02:07	DRB1	afr	5.731e-5	1
DRB1*11:02:07	DRB1	all	1.099e-6	1
DRB1*11:02:07	DRB1	amr	0	0
DRB1*11:02:07	DRB1	eas	0	0
DRB1*11:02:07	DRB1	eur	0	0
DRB1*11:02:07	DRB1	sas	0	0
DRB1*11:03:01	DRB1	afr	5.158e-4	9
DRB1*11:03:01	DRB1	all	0.004057	3690
DRB1*11:03:01	DRB1	amr	0.003968	23
DRB1*11:03:01	DRB1	eas	5.667e-4	3
DRB1*11:03:01	DRB1	eur	0.00423	3636
DRB1*11:03:01	DRB1	sas	5.821e-4	11
DRB1*11:03:04	DRB1	afr	0	0
DRB1*11:03:04	DRB1	all	8.795e-6	8
DRB1*11:03:04	DRB1	amr	0	0
DRB1*11:03:04	DRB1	eas	0	0
DRB1*11:03:04	DRB1	eur	9.306e-6	8
DRB1*11:03:04	DRB1	sas	0	0
DRB1*11:04:01	DRB1	afr	0.003438	60
DRB1*11:04:01	DRB1	all	0.01381	12563
DRB1*11:04:01	DRB1	amr	0.05418	314
DRB1*11:04:01	DRB1	eas	0.001889	10
DRB1*11:04:01	DRB1	eur	0.01359	11684
DRB1*11:04:01	DRB1	sas	0.02461	465
DRB1*11:04:02	DRB1	afr	0.007106	124
DRB1*11:04:02	DRB1	all	1.407e-4	128
DRB1*11:04:02	DRB1	amr	1.725e-4	1
DRB1*11:04:02	DRB1	eas	0	0
DRB1*11:04:02	DRB1	eur	3.49e-6	3
DRB1*11:04:02	DRB1	sas	0	0
DRB1*11:04:10	DRB1	afr	0	0
DRB1*11:04:10	DRB1	all	1.099e-6	1
DRB1*11:04:10	DRB1	amr	0	0
DRB1*11:04:10	DRB1	eas	0	0
DRB1*11:04:10	DRB1	eur	1.163e-6	1
DRB1*11:04:10	DRB1	sas	0	0
DRB1*11:04:11	DRB1	afr	0	0
DRB1*11:04:11	DRB1	all	1.099e-6	1
DRB1*11:04:11	DRB1	amr	0	0
DRB1*11:04:11	DRB1	eas	0	0
DRB1*11:04:11	DRB1	eur	1.163e-6	1
DRB1*11:04:11	DRB1	sas	0	0
DRB1*11:04:14	DRB1	afr	0	0
DRB1*11:04:14	DRB1	all	1.099e-6	1
DRB1*11:04:14	DRB1	amr	0	0
DRB1*11:04:14	DRB1	eas	0	0
DRB1*11:04:14	DRB1	eur	1.163e-6	1
DRB1*11:04:14	DRB1	sas	0	0
DRB1*11:04:15	DRB1	afr	0	0
DRB1*11:04:15	DRB1	all	1.099e-6	1
DRB1*11:04:15	DRB1	amr	0	0
DRB1*11:04:15	DRB1	eas	0	0
DRB1*11:04:15	DRB1	eur	1.163e-6	1
DRB1*11:04:15	DRB1	sas	0	0
DRB1*11:04:16	DRB1	afr	0	0
DRB1*11:04:16	DRB1	all	1.099e-6	1
DRB1*11:04:16	DRB1	amr	0	0
DRB1*11:04:16	DRB1	eas	0	0
DRB1*11:04:16	DRB1	eur	1.163e-6	1
DRB1*11:04:16	DRB1	sas	0	0
DRB1*11:04:17	DRB1	afr	0	0
DRB1*11:04:17	DRB1	all	3.738e-5	34
DRB1*11:04:17	DRB1	amr	5.176e-4	3
DRB1*11:04:17	DRB1	eas	0	0
DRB1*11:04:17	DRB1	eur	3.373e-5	29
DRB1*11:04:17	DRB1	sas	1.058e-4	2
DRB1*11:04:20	DRB1	afr	0	0
DRB1*11:04:20	DRB1	all	3.078e-4	280
DRB1*11:04:20	DRB1	amr	5.176e-4	3
DRB1*11:04:20	DRB1	eas	0	0
DRB1*11:04:20	DRB1	eur	2.966e-4	255
DRB1*11:04:20	DRB1	sas	0.001164	22
DRB1*11:05	DRB1	afr	0	0
DRB1*11:05	DRB1	all	3.298e-6	3
DRB1*11:05	DRB1	amr	0	0
DRB1*11:05	DRB1	eas	1.889e-4	1
DRB1*11:05	DRB1	eur	1.163e-6	1
DRB1*11:05	DRB1	sas	5.292e-5	1
DRB1*11:06:01	DRB1	afr	1.146e-4	2
DRB1*11:06:01	DRB1	all	4.947e-5	45
DRB1*11:06:01	DRB1	amr	1.725e-4	1
DRB1*11:06:01	DRB1	eas	9.445e-4	5
DRB1*11:06:01	DRB1	eur	3.49e-6	3
DRB1*11:06:01	DRB1	sas	0.001799	34
DRB1*11:06:02	DRB1	afr	1.146e-4	2
DRB1*11:06:02	DRB1	all	1.759e-5	16
DRB1*11:06:02	DRB1	amr	0	0
DRB1*11:06:02	DRB1	eas	0	0
DRB1*11:06:02	DRB1	eur	1.629e-5	14
DRB1*11:06:02	DRB1	sas	0	0
DRB1*11:06:03	DRB1	afr	0	0
DRB1*11:06:03	DRB1	all	2.199e-6	2
DRB1*11:06:03	DRB1	amr	0	0
DRB1*11:06:03	DRB1	eas	0	0
DRB1*11:06:03	DRB1	eur	2.327e-6	2
DRB1*11:06:03	DRB1	sas	0	0
DRB1*11:07:01	DRB1	afr	0	0
DRB1*11:07:01	DRB1	all	1.979e-5	18
DRB1*11:07:01	DRB1	amr	0	0
DRB1*11:07:01	DRB1	eas	0	0
DRB1*11:07:01	DRB1	eur	2.094e-5	18
DRB1*11:07:01	DRB1	sas	0	0
DRB1*11:08:01	DRB1	afr	5.731e-5	1
DRB1*11:08:01	DRB1	all	2.748e-5	25
DRB1*11:08:01	DRB1	amr	0	0
DRB1*11:08:01	DRB1	eas	0	0
DRB1*11:08:01	DRB1	eur	6.98e-6	6
DRB1*11:08:01	DRB1	sas	9.525e-4	18
DRB1*11:09:01	DRB1	afr	0	0
DRB1*11:09:01	DRB1	all	2.199e-6	2
DRB1*11:09:01	DRB1	amr	0	0
DRB1*11:09:01	DRB1	eas	0	0
DRB1*11:09:01	DRB1	eur	2.327e-6	2
DRB1*11:09:01	DRB1	sas	0	0
DRB1*11:102:02	DRB1	afr	0	0
DRB1*11:102:02	DRB1	all	1.099e-5	10
DRB1*11:102:02	DRB1	amr	0	0
DRB1*11:102:02	DRB1	eas	0	0
DRB1*11:102:02	DRB1	eur	1.163e-5	10
DRB1*11:102:02	DRB1	sas	0	0
DRB1*11:103:01	DRB1	afr	0	0
DRB1*11:103:01	DRB1	all	5.497e-6	5
DRB1*11:103:01	DRB1	amr	0	0
DRB1*11:103:01	DRB1	eas	0	0
DRB1*11:103:01	DRB1	eur	5.816e-6	5
DRB1*11:103:01	DRB1	sas	0	0
DRB1*11:103:02	DRB1	afr	0	0
DRB1*11:103:02	DRB1	all	1.099e-6	1
DRB1*11:103:02	DRB1	amr	0	0
DRB1*11:103:02	DRB1	eas	0	0
DRB1*11:103:02	DRB1	eur	1.163e-6	1
DRB1*11:103:02	DRB1	sas	0	0
DRB1*11:10:01	DRB1	afr	0.001261	22
DRB1*11:10:01	DRB1	all	2.528e-5	23
DRB1*11:10:01	DRB1	amr	0	0
DRB1*11:10:01	DRB1	eas	0	0
DRB1*11:10:01	DRB1	eur	1.163e-6	1
DRB1*11:10:01	DRB1	sas	0	0
DRB1*11:10:02	DRB1	afr	5.731e-5	1
DRB1*11:10:02	DRB1	all	1.099e-6	1
DRB1*11:10:02	DRB1	amr	0	0
DRB1*11:10:02	DRB1	eas	0	0
DRB1*11:10:02	DRB1	eur	0	0
DRB1*11:10:02	DRB1	sas	0	0
DRB1*11:113	DRB1	afr	0	0
DRB1*11:113	DRB1	all	2.199e-6	2
DRB1*11:113	DRB1	amr	0	0
DRB1*11:113	DRB1	eas	0	0
DRB1*11:113	DRB1	eur	2.327e-6	2
DRB1*11:113	DRB1	sas	0	0
DRB1*11:118:01	DRB1	afr	0	0
DRB1*11:118:01	DRB1	all	6.596e-6	6
DRB1*11:118:01	DRB1	amr	0	0
DRB1*11:118:01	DRB1	eas	0	0
DRB1*11:118:01	DRB1	eur	6.98e-6	6
DRB1*11:118:01	DRB1	sas	0	0
DRB1*11:118:02	DRB1	afr	5.731e-5	1
DRB1*11:118:02	DRB1	all	8.795e-6	8
DRB1*11:118:02	DRB1	amr	1.725e-4	1
DRB1*11:118:02	DRB1	eas	0	0
DRB1*11:118:02	DRB1	eur	6.98e-6	6
DRB1*11:118:02	DRB1	sas	0	0
DRB1*11:119	DRB1	afr	0	0
DRB1*11:119	DRB1	all	1.099e-6	1
DRB1*11:119	DRB1	amr	0	0
DRB1*11:119	DRB1	eas	0	0
DRB1*11:119	DRB1	eur	1.163e-6	1
DRB1*11:119	DRB1	sas	0	0
DRB1*11:11:01	DRB1	afr	0	0
DRB1*11:11:01	DRB1	all	7.585e-5	69
DRB1*11:11:01	DRB1	amr	0	0
DRB1*11:11:01	DRB1	eas	0	0
DRB1*11:11:01	DRB1	eur	3.025e-5	26
DRB1*11:11:01	DRB1	sas	0.002222	42
DRB1*11:122	DRB1	afr	0	0
DRB1*11:122	DRB1	all	1.099e-6	1
DRB1*11:122	DRB1	amr	0	0
DRB1*11:122	DRB1	eas	0	0
DRB1*11:122	DRB1	eur	1.163e-6	1
DRB1*11:122	DRB1	sas	0	0
DRB1*11:127	DRB1	afr	5.731e-5	1
DRB1*11:127	DRB1	all	1.099e-6	1
DRB1*11:127	DRB1	amr	0	0
DRB1*11:127	DRB1	eas	0	0
DRB1*11:127	DRB1	eur	0	0
DRB1*11:127	DRB1	sas	0	0
DRB1*11:129	DRB1	afr	0	0
DRB1*11:129	DRB1	all	6.596e-6	6
DRB1*11:129	DRB1	amr	0	0
DRB1*11:129	DRB1	eas	9.445e-4	5
DRB1*11:129	DRB1	eur	0	0
DRB1*11:129	DRB1	sas	0	0
DRB1*11:12:01	DRB1	afr	0	0
DRB1*11:12:01	DRB1	all	3.408e-5	31
DRB1*11:12:01	DRB1	amr	5.176e-4	3
DRB1*11:12:01	DRB1	eas	0	0
DRB1*11:12:01	DRB1	eur	3.141e-5	27
DRB1*11:12:01	DRB1	sas	5.292e-5	1
DRB1*11:132	DRB1	afr	5.731e-5	1
DRB1*11:132	DRB1	all	2.199e-6	2
DRB1*11:132	DRB1	amr	0	0
DRB1*11:132	DRB1	eas	0	0
DRB1*11:132	DRB1	eur	1.163e-6	1
DRB1*11:132	DRB1	sas	0	0
DRB1*11:133	DRB1	afr	5.731e-5	1
DRB1*11:133	DRB1	all	1.099e-6	1
DRB1*11:133	DRB1	amr	0	0
DRB1*11:133	DRB1	eas	0	0
DRB1*11:133	DRB1	eur	0	0
DRB1*11:133	DRB1	sas	0	0
DRB1*11:134	DRB1	afr	0	0
DRB1*11:134	DRB1	all	1.099e-6	1
DRB1*11:134	DRB1	amr	0	0
DRB1*11:134	DRB1	eas	0	0
DRB1*11:134	DRB1	eur	1.163e-6	1
DRB1*11:134	DRB1	sas	0	0
DRB1*11:135	DRB1	afr	0	0
DRB1*11:135	DRB1	all	1.099e-6	1
DRB1*11:135	DRB1	amr	0	0
DRB1*11:135	DRB1	eas	0	0
DRB1*11:135	DRB1	eur	1.163e-6	1
DRB1*11:135	DRB1	sas	0	0
DRB1*11:136	DRB1	afr	0	0
DRB1*11:136	DRB1	all	1.099e-6	1
DRB1*11:136	DRB1	amr	0	0
DRB1*11:136	DRB1	eas	0	0
DRB1*11:136	DRB1	eur	1.163e-6	1
DRB1*11:136	DRB1	sas	0	0
DRB1*11:13:02	DRB1	afr	0	0
DRB1*11:13:02	DRB1	all	1.165e-4	106
DRB1*11:13:02	DRB1	amr	0	0
DRB1*11:13:02	DRB1	eas	0	0
DRB1*11:13:02	DRB1	eur	1.233e-4	106
DRB1*11:13:02	DRB1	sas	0	0
DRB1*11:142	DRB1	afr	0	0
DRB1*11:142	DRB1	all	2.199e-6	2
DRB1*11:142	DRB1	amr	0	0
DRB1*11:142	DRB1	eas	0	0
DRB1*11:142	DRB1	eur	2.327e-6	2
DRB1*11:142	DRB1	sas	0	0
DRB1*11:146	DRB1	afr	5.731e-5	1
DRB1*11:146	DRB1	all	1.099e-6	1
DRB1*11:146	DRB1	amr	0	0
DRB1*11:146	DRB1	eas	0	0
DRB1*11:146	DRB1	eur	0	0
DRB1*11:146	DRB1	sas	0	0
DRB1*11:14:01	DRB1	afr	5.731e-5	1
DRB1*11:14:01	DRB1	all	8.025e-5	73
DRB1*11:14:01	DRB1	amr	0	0
DRB1*11:14:01	DRB1	eas	0	0
DRB1*11:14:01	DRB1	eur	8.376e-5	72
DRB1*11:14:01	DRB1	sas	0	0
DRB1*11:14:02	DRB1	afr	5.731e-5	1
DRB1*11:14:02	DRB1	all	1.099e-6	1
DRB1*11:14:02	DRB1	amr	0	0
DRB1*11:14:02	DRB1	eas	0	0
DRB1*11:14:02	DRB1	eur	0	0
DRB1*11:14:02	DRB1	sas	0	0
DRB1*11:15:01	DRB1	afr	0	0
DRB1*11:15:01	DRB1	all	2.968e-5	27
DRB1*11:15:01	DRB1	amr	0	0
DRB1*11:15:01	DRB1	eas	0	0
DRB1*11:15:01	DRB1	eur	3.025e-5	26
DRB1*11:15:01	DRB1	sas	5.292e-5	1
DRB1*11:165:02	DRB1	afr	0	0
DRB1*11:165:02	DRB1	all	2.199e-6	2
DRB1*11:165:02	DRB1	amr	0	0
DRB1*11:165:02	DRB1	eas	0	0
DRB1*11:165:02	DRB1	eur	2.327e-6	2
DRB1*11:165:02	DRB1	sas	0	0
DRB1*11:16:01	DRB1	afr	0	0
DRB1*11:16:01	DRB1	all	2.199e-6	2
DRB1*11:16:01	DRB1	amr	0	0
DRB1*11:16:01	DRB1	eas	0	0
DRB1*11:16:01	DRB1	eur	2.327e-6	2
DRB1*11:16:01	DRB1	sas	0	0
DRB1*11:17	DRB1	afr	4.011e-4	7
DRB1*11:17	DRB1	all	9.894e-6	9
DRB1*11:17	DRB1	amr	0	0
DRB1*11:17	DRB1	eas	0	0
DRB1*11:17	DRB1	eur	2.327e-6	2
DRB1*11:17	DRB1	sas	0	0
DRB1*11:18	DRB1	afr	0	0
DRB1*11:18	DRB1	all	6.596e-6	6
DRB1*11:18	DRB1	amr	0	0
DRB1*11:18	DRB1	eas	0	0
DRB1*11:18	DRB1	eur	1.163e-6	1
DRB1*11:18	DRB1	sas	2.646e-4	5
DRB1*11:182	DRB1	afr	0	0
DRB1*11:182	DRB1	all	1.099e-6	1
DRB1*11:182	DRB1	amr	0	0
DRB1*11:182	DRB1	eas	0	0
DRB1*11:182	DRB1	eur	1.163e-6	1
DRB1*11:182	DRB1	sas	0	0
DRB1*11:190	DRB1	afr	0	0
DRB1*11:190	DRB1	all	1.099e-6	1
DRB1*11:190	DRB1	amr	0	0
DRB1*11:190	DRB1	eas	0	0
DRB1*11:190	DRB1	eur	1.163e-6	1
DRB1*11:190	DRB1	sas	0	0
DRB1*11:193:01	DRB1	afr	5.731e-5	1
DRB1*11:193:01	DRB1	all	6.596e-6	6
DRB1*11:193:01	DRB1	amr	1.725e-4	1
DRB1*11:193:01	DRB1	eas	1.889e-4	1
DRB1*11:193:01	DRB1	eur	2.327e-6	2
DRB1*11:193:01	DRB1	sas	5.292e-5	1
DRB1*11:193:02	DRB1	afr	4.011e-4	7
DRB1*11:193:02	DRB1	all	7.695e-6	7
DRB1*11:193:02	DRB1	amr	0	0
DRB1*11:193:02	DRB1	eas	0	0
DRB1*11:193:02	DRB1	eur	0	0
DRB1*11:193:02	DRB1	sas	0	0
DRB1*11:198	DRB1	afr	0	0
DRB1*11:198	DRB1	all	1.099e-6	1
DRB1*11:198	DRB1	amr	0	0
DRB1*11:198	DRB1	eas	0	0
DRB1*11:198	DRB1	eur	1.163e-6	1
DRB1*11:198	DRB1	sas	0	0
DRB1*11:19:01	DRB1	afr	0	0
DRB1*11:19:01	DRB1	all	9.894e-6	9
DRB1*11:19:01	DRB1	amr	0	0
DRB1*11:19:01	DRB1	eas	0	0
DRB1*11:19:01	DRB1	eur	1.047e-5	9
DRB1*11:19:01	DRB1	sas	0	0
DRB1*11:20	DRB1	afr	0	0
DRB1*11:20	DRB1	all	1.099e-6	1
DRB1*11:20	DRB1	amr	0	0
DRB1*11:20	DRB1	eas	0	0
DRB1*11:20	DRB1	eur	1.163e-6	1
DRB1*11:20	DRB1	sas	0	0
DRB1*11:202	DRB1	afr	5.731e-5	1
DRB1*11:202	DRB1	all	1.099e-6	1
DRB1*11:202	DRB1	amr	0	0
DRB1*11:202	DRB1	eas	0	0
DRB1*11:202	DRB1	eur	0	0
DRB1*11:202	DRB1	sas	0	0
DRB1*11:208	DRB1	afr	0	0
DRB1*11:208	DRB1	all	1.099e-6	1
DRB1*11:208	DRB1	amr	0	0
DRB1*11:208	DRB1	eas	0	0
DRB1*11:208	DRB1	eur	1.163e-6	1
DRB1*11:208	DRB1	sas	0	0
DRB1*11:209	DRB1	afr	0	0
DRB1*11:209	DRB1	all	4.3970000000000004e-06	4
DRB1*11:209	DRB1	amr	0	0
DRB1*11:209	DRB1	eas	0	0
DRB1*11:209	DRB1	eur	3.49e-6	3
DRB1*11:209	DRB1	sas	5.292e-5	1
DRB1*11:210	DRB1	afr	5.731e-5	1
DRB1*11:210	DRB1	all	1.759e-5	16
DRB1*11:210	DRB1	amr	0	0
DRB1*11:210	DRB1	eas	0	0
DRB1*11:210	DRB1	eur	1.512e-5	13
DRB1*11:210	DRB1	sas	1.058e-4	2
DRB1*11:220	DRB1	afr	0	0
DRB1*11:220	DRB1	all	2.199e-6	2
DRB1*11:220	DRB1	amr	0	0
DRB1*11:220	DRB1	eas	0	0
DRB1*11:220	DRB1	eur	2.327e-6	2
DRB1*11:220	DRB1	sas	0	0
DRB1*11:229	DRB1	afr	0	0
DRB1*11:229	DRB1	all	1.099e-6	1
DRB1*11:229	DRB1	amr	0	0
DRB1*11:229	DRB1	eas	0	0
DRB1*11:229	DRB1	eur	1.163e-6	1
DRB1*11:229	DRB1	sas	0	0
DRB1*11:239	DRB1	afr	0	0
DRB1*11:239	DRB1	all	2.199e-6	2
DRB1*11:239	DRB1	amr	0	0
DRB1*11:239	DRB1	eas	0	0
DRB1*11:239	DRB1	eur	2.327e-6	2
DRB1*11:239	DRB1	sas	0	0
DRB1*11:23:01	DRB1	afr	0	0
DRB1*11:23:01	DRB1	all	1.099e-6	1
DRB1*11:23:01	DRB1	amr	0	0
DRB1*11:23:01	DRB1	eas	0	0
DRB1*11:23:01	DRB1	eur	1.163e-6	1
DRB1*11:23:01	DRB1	sas	0	0
DRB1*11:23:02	DRB1	afr	0	0
DRB1*11:23:02	DRB1	all	1.099e-6	1
DRB1*11:23:02	DRB1	amr	0	0
DRB1*11:23:02	DRB1	eas	1.889e-4	1
DRB1*11:23:02	DRB1	eur	0	0
DRB1*11:23:02	DRB1	sas	0	0
DRB1*11:240	DRB1	afr	0	0
DRB1*11:240	DRB1	all	1.099e-6	1
DRB1*11:240	DRB1	amr	0	0
DRB1*11:240	DRB1	eas	0	0
DRB1*11:240	DRB1	eur	0	0
DRB1*11:240	DRB1	sas	5.292e-5	1
DRB1*11:241	DRB1	afr	0	0
DRB1*11:241	DRB1	all	5.497e-6	5
DRB1*11:241	DRB1	amr	0	0
DRB1*11:241	DRB1	eas	0	0
DRB1*11:241	DRB1	eur	5.816e-6	5
DRB1*11:241	DRB1	sas	0	0
DRB1*11:243	DRB1	afr	0	0
DRB1*11:243	DRB1	all	1.649e-5	15
DRB1*11:243	DRB1	amr	0	0
DRB1*11:243	DRB1	eas	0	0
DRB1*11:243	DRB1	eur	1.745e-5	15
DRB1*11:243	DRB1	sas	0	0
DRB1*11:24:01	DRB1	afr	0	0
DRB1*11:24:01	DRB1	all	2.419e-5	22
DRB1*11:24:01	DRB1	amr	0	0
DRB1*11:24:01	DRB1	eas	0	0
DRB1*11:24:01	DRB1	eur	2.559e-5	22
DRB1*11:24:01	DRB1	sas	0	0
DRB1*11:25	DRB1	afr	0	0
DRB1*11:25	DRB1	all	1.099e-6	1
DRB1*11:25	DRB1	amr	1.725e-4	1
DRB1*11:25	DRB1	eas	0	0
DRB1*11:25	DRB1	eur	0	0
DRB1*11:25	DRB1	sas	0	0
DRB1*11:252	DRB1	afr	0	0
DRB1*11:252	DRB1	all	1.429e-5	13
DRB1*11:252	DRB1	amr	0	0
DRB1*11:252	DRB1	eas	0	0
DRB1*11:252	DRB1	eur	1.512e-5	13
DRB1*11:252	DRB1	sas	0	0
DRB1*11:255	DRB1	afr	0	0
DRB1*11:255	DRB1	all	1.099e-6	1
DRB1*11:255	DRB1	amr	0	0
DRB1*11:255	DRB1	eas	0	0
DRB1*11:255	DRB1	eur	1.163e-6	1
DRB1*11:255	DRB1	sas	0	0
DRB1*11:264	DRB1	afr	0	0
DRB1*11:264	DRB1	all	8.795e-6	8
DRB1*11:264	DRB1	amr	0	0
DRB1*11:264	DRB1	eas	0	0
DRB1*11:264	DRB1	eur	9.306e-6	8
DRB1*11:264	DRB1	sas	0	0
DRB1*11:270	DRB1	afr	1.146e-4	2
DRB1*11:270	DRB1	all	7.695e-6	7
DRB1*11:270	DRB1	amr	0	0
DRB1*11:270	DRB1	eas	3.778e-4	2
DRB1*11:270	DRB1	eur	1.163e-6	1
DRB1*11:270	DRB1	sas	1.058e-4	2
DRB1*11:276	DRB1	afr	0	0
DRB1*11:276	DRB1	all	7.695e-6	7
DRB1*11:276	DRB1	amr	0	0
DRB1*11:276	DRB1	eas	0	0
DRB1*11:276	DRB1	eur	8.143e-6	7
DRB1*11:276	DRB1	sas	0	0
DRB1*11:277	DRB1	afr	0	0
DRB1*11:277	DRB1	all	3.76e-4	342
DRB1*11:277	DRB1	amr	3.451e-4	2
DRB1*11:277	DRB1	eas	1.889e-4	1
DRB1*11:277	DRB1	eur	3.874e-4	333
DRB1*11:277	DRB1	sas	2.646e-4	5
DRB1*11:27:01	DRB1	afr	0	0
DRB1*11:27:01	DRB1	all	2.199e-6	2
DRB1*11:27:01	DRB1	amr	0	0
DRB1*11:27:01	DRB1	eas	0	0
DRB1*11:27:01	DRB1	eur	2.327e-6	2
DRB1*11:27:01	DRB1	sas	0	0
DRB1*11:27:02	DRB1	afr	0	0
DRB1*11:27:02	DRB1	all	1.099e-6	1
DRB1*11:27:02	DRB1	amr	0	0
DRB1*11:27:02	DRB1	eas	0	0
DRB1*11:27:02	DRB1	eur	1.163e-6	1
DRB1*11:27:02	DRB1	sas	0	0
DRB1*11:281	DRB1	afr	0	0
DRB1*11:281	DRB1	all	2.638e-5	24
DRB1*11:281	DRB1	amr	0	0
DRB1*11:281	DRB1	eas	0	0
DRB1*11:281	DRB1	eur	2.676e-5	23
DRB1*11:281	DRB1	sas	5.292e-5	1
DRB1*11:284	DRB1	afr	5.731e-5	1
DRB1*11:284	DRB1	all	1.539e-4	140
DRB1*11:284	DRB1	amr	3.451e-4	2
DRB1*11:284	DRB1	eas	0	0
DRB1*11:284	DRB1	eur	1.512e-4	130
DRB1*11:284	DRB1	sas	3.704e-4	7
DRB1*11:28:01	DRB1	afr	0	0
DRB1*11:28:01	DRB1	all	4.287e-5	39
DRB1*11:28:01	DRB1	amr	0	0
DRB1*11:28:01	DRB1	eas	0	0
DRB1*11:28:01	DRB1	eur	4.537e-5	39
DRB1*11:28:01	DRB1	sas	0	0
DRB1*11:28:02	DRB1	afr	0	0
DRB1*11:28:02	DRB1	all	2.199e-6	2
DRB1*11:28:02	DRB1	amr	0	0
DRB1*11:28:02	DRB1	eas	0	0
DRB1*11:28:02	DRB1	eur	2.327e-6	2
DRB1*11:28:02	DRB1	sas	0	0
DRB1*11:290	DRB1	afr	5.158e-4	9
DRB1*11:290	DRB1	all	2.419e-5	22
DRB1*11:290	DRB1	amr	1.725e-4	1
DRB1*11:290	DRB1	eas	0	0
DRB1*11:290	DRB1	eur	1.396e-5	12
DRB1*11:290	DRB1	sas	0	0
DRB1*11:29:01	DRB1	afr	5.731e-5	1
DRB1*11:29:01	DRB1	all	2.419e-5	22
DRB1*11:29:01	DRB1	amr	0	0
DRB1*11:29:01	DRB1	eas	0	0
DRB1*11:29:01	DRB1	eur	2.443e-5	21
DRB1*11:29:01	DRB1	sas	0	0
DRB1*11:29:02	DRB1	afr	0	0
DRB1*11:29:02	DRB1	all	1.319e-5	12
DRB1*11:29:02	DRB1	amr	0	0
DRB1*11:29:02	DRB1	eas	0	0
DRB1*11:29:02	DRB1	eur	1.396e-5	12
DRB1*11:29:02	DRB1	sas	0	0
DRB1*11:32	DRB1	afr	0	0
DRB1*11:32	DRB1	all	1.099e-6	1
DRB1*11:32	DRB1	amr	0	0
DRB1*11:32	DRB1	eas	0	0
DRB1*11:32	DRB1	eur	1.163e-6	1
DRB1*11:32	DRB1	sas	0	0
DRB1*11:34	DRB1	afr	0	0
DRB1*11:34	DRB1	all	1.099e-6	1
DRB1*11:34	DRB1	amr	0	0
DRB1*11:34	DRB1	eas	0	0
DRB1*11:34	DRB1	eur	1.163e-6	1
DRB1*11:34	DRB1	sas	0	0
DRB1*11:35	DRB1	afr	0	0
DRB1*11:35	DRB1	all	1.099e-6	1
DRB1*11:35	DRB1	amr	0	0
DRB1*11:35	DRB1	eas	0	0
DRB1*11:35	DRB1	eur	1.163e-6	1
DRB1*11:35	DRB1	sas	0	0
DRB1*11:36	DRB1	afr	5.731e-5	1
DRB1*11:36	DRB1	all	6.596e-6	6
DRB1*11:36	DRB1	amr	0	0
DRB1*11:36	DRB1	eas	0	0
DRB1*11:36	DRB1	eur	5.816e-6	5
DRB1*11:36	DRB1	sas	0	0
DRB1*11:39	DRB1	afr	0	0
DRB1*11:39	DRB1	all	1.319e-5	12
DRB1*11:39	DRB1	amr	0	0
DRB1*11:39	DRB1	eas	1.889e-4	1
DRB1*11:39	DRB1	eur	1.28e-5	11
DRB1*11:39	DRB1	sas	0	0
DRB1*11:42:01	DRB1	afr	0	0
DRB1*11:42:01	DRB1	all	1.099e-6	1
DRB1*11:42:01	DRB1	amr	0	0
DRB1*11:42:01	DRB1	eas	0	0
DRB1*11:42:01	DRB1	eur	1.163e-6	1
DRB1*11:42:01	DRB1	sas	0	0
DRB1*11:43:01	DRB1	afr	0	0
DRB1*11:43:01	DRB1	all	5.497e-6	5
DRB1*11:43:01	DRB1	amr	0	0
DRB1*11:43:01	DRB1	eas	0	0
DRB1*11:43:01	DRB1	eur	5.816e-6	5
DRB1*11:43:01	DRB1	sas	0	0
DRB1*11:46:01	DRB1	afr	0	0
DRB1*11:46:01	DRB1	all	3.298e-6	3
DRB1*11:46:01	DRB1	amr	0	0
DRB1*11:46:01	DRB1	eas	0	0
DRB1*11:46:01	DRB1	eur	3.49e-6	3
DRB1*11:46:01	DRB1	sas	0	0
DRB1*11:46:02	DRB1	afr	5.731e-5	1
DRB1*11:46:02	DRB1	all	7.695e-6	7
DRB1*11:46:02	DRB1	amr	0	0
DRB1*11:46:02	DRB1	eas	0	0
DRB1*11:46:02	DRB1	eur	6.98e-6	6
DRB1*11:46:02	DRB1	sas	0	0
DRB1*11:54:01	DRB1	afr	0	0
DRB1*11:54:01	DRB1	all	1.099e-6	1
DRB1*11:54:01	DRB1	amr	1.725e-4	1
DRB1*11:54:01	DRB1	eas	0	0
DRB1*11:54:01	DRB1	eur	0	0
DRB1*11:54:01	DRB1	sas	0	0
DRB1*11:58:01	DRB1	afr	5.731e-5	1
DRB1*11:58:01	DRB1	all	6.596e-6	6
DRB1*11:58:01	DRB1	amr	0	0
DRB1*11:58:01	DRB1	eas	0	0
DRB1*11:58:01	DRB1	eur	5.816e-6	5
DRB1*11:58:01	DRB1	sas	0	0
DRB1*11:59	DRB1	afr	0	0
DRB1*11:59	DRB1	all	1.099e-6	1
DRB1*11:59	DRB1	amr	0	0
DRB1*11:59	DRB1	eas	0	0
DRB1*11:59	DRB1	eur	1.163e-6	1
DRB1*11:59	DRB1	sas	0	0
DRB1*11:60	DRB1	afr	0	0
DRB1*11:60	DRB1	all	3.298e-6	3
DRB1*11:60	DRB1	amr	0	0
DRB1*11:60	DRB1	eas	0	0
DRB1*11:60	DRB1	eur	3.49e-6	3
DRB1*11:60	DRB1	sas	0	0
DRB1*11:66:01	DRB1	afr	0	0
DRB1*11:66:01	DRB1	all	6.596e-6	6
DRB1*11:66:01	DRB1	amr	0	0
DRB1*11:66:01	DRB1	eas	0	0
DRB1*11:66:01	DRB1	eur	1.163e-6	1
DRB1*11:66:01	DRB1	sas	2.646e-4	5
DRB1*11:69	DRB1	afr	0	0
DRB1*11:69	DRB1	all	3.298e-6	3
DRB1*11:69	DRB1	amr	0	0
DRB1*11:69	DRB1	eas	0	0
DRB1*11:69	DRB1	eur	3.49e-6	3
DRB1*11:69	DRB1	sas	0	0
DRB1*11:73	DRB1	afr	0	0
DRB1*11:73	DRB1	all	1.099e-6	1
DRB1*11:73	DRB1	amr	0	0
DRB1*11:73	DRB1	eas	0	0
DRB1*11:73	DRB1	eur	1.163e-6	1
DRB1*11:73	DRB1	sas	0	0
DRB1*11:79	DRB1	afr	0	0
DRB1*11:79	DRB1	all	2.199e-6	2
DRB1*11:79	DRB1	amr	0	0
DRB1*11:79	DRB1	eas	0	0
DRB1*11:79	DRB1	eur	2.327e-6	2
DRB1*11:79	DRB1	sas	0	0
DRB1*11:87	DRB1	afr	0	0
DRB1*11:87	DRB1	all	5.497e-6	5
DRB1*11:87	DRB1	amr	0	0
DRB1*11:87	DRB1	eas	0	0
DRB1*11:87	DRB1	eur	5.816e-6	5
DRB1*11:87	DRB1	sas	0	0
DRB1*11:92	DRB1	afr	0	0
DRB1*11:92	DRB1	all	2.199e-6	2
DRB1*11:92	DRB1	amr	0	0
DRB1*11:92	DRB1	eas	0	0
DRB1*11:92	DRB1	eur	0	0
DRB1*11:92	DRB1	sas	1.058e-4	2
DRB1*11:97	DRB1	afr	0	0
DRB1*11:97	DRB1	all	3.298e-6	3
DRB1*11:97	DRB1	amr	0	0
DRB1*11:97	DRB1	eas	0	0
DRB1*11:97	DRB1	eur	3.49e-6	3
DRB1*11:97	DRB1	sas	0	0
DRB1*11:99	DRB1	afr	0	0
DRB1*11:99	DRB1	all	1.099e-6	1
DRB1*11:99	DRB1	amr	0	0
DRB1*11:99	DRB1	eas	0	0
DRB1*11:99	DRB1	eur	1.163e-6	1
DRB1*11:99	DRB1	sas	0	0
DRB1*12:01:01	DRB1	afr	0.03146	549
DRB1*12:01:01	DRB1	all	0.01514	13771
DRB1*12:01:01	DRB1	amr	0.01173	68
DRB1*12:01:01	DRB1	eas	0.01964	104
DRB1*12:01:01	DRB1	eur	0.01501	12903
DRB1*12:01:01	DRB1	sas	0.005556	105
DRB1*12:01:02	DRB1	afr	0	0
DRB1*12:01:02	DRB1	all	1.099e-6	1
DRB1*12:01:02	DRB1	amr	1.725e-4	1
DRB1*12:01:02	DRB1	eas	0	0
DRB1*12:01:02	DRB1	eur	0	0
DRB1*12:01:02	DRB1	sas	0	0
DRB1*12:01:07	DRB1	afr	0	0
DRB1*12:01:07	DRB1	all	1.099e-6	1
DRB1*12:01:07	DRB1	amr	0	0
DRB1*12:01:07	DRB1	eas	0	0
DRB1*12:01:07	DRB1	eur	1.163e-6	1
DRB1*12:01:07	DRB1	sas	0	0
DRB1*12:01:11	DRB1	afr	5.731e-5	1
DRB1*12:01:11	DRB1	all	4.068e-5	37
DRB1*12:01:11	DRB1	amr	0	0
DRB1*12:01:11	DRB1	eas	0	0
DRB1*12:01:11	DRB1	eur	4.188e-5	36
DRB1*12:01:11	DRB1	sas	0	0
DRB1*12:02:01	DRB1	afr	0.001089	19
DRB1*12:02:01	DRB1	all	0.001187	1080
DRB1*12:02:01	DRB1	amr	0.01139	66
DRB1*12:02:01	DRB1	eas	0.115	609
DRB1*12:02:01	DRB1	eur	9.771e-5	84
DRB1*12:02:01	DRB1	sas	0.01566	296
DRB1*12:02:02	DRB1	afr	8.596e-4	15
DRB1*12:02:02	DRB1	all	1.759e-5	16
DRB1*12:02:02	DRB1	amr	1.725e-4	1
DRB1*12:02:02	DRB1	eas	0	0
DRB1*12:02:02	DRB1	eur	0	0
DRB1*12:02:02	DRB1	sas	0	0
DRB1*12:03:02	DRB1	afr	0	0
DRB1*12:03:02	DRB1	all	3.298e-6	3
DRB1*12:03:02	DRB1	amr	0	0
DRB1*12:03:02	DRB1	eas	0	0
DRB1*12:03:02	DRB1	eur	3.49e-6	3
DRB1*12:03:02	DRB1	sas	0	0
DRB1*12:04	DRB1	afr	5.731e-5	1
DRB1*12:04	DRB1	all	2.199e-6	2
DRB1*12:04	DRB1	amr	0	0
DRB1*12:04	DRB1	eas	0	0
DRB1*12:04	DRB1	eur	1.163e-6	1
DRB1*12:04	DRB1	sas	0	0
DRB1*12:10	DRB1	afr	0	0
DRB1*12:10	DRB1	all	6.596e-6	6
DRB1*12:10	DRB1	amr	0	0
DRB1*12:10	DRB1	eas	0.001133	6
DRB1*12:10	DRB1	eur	0	0
DRB1*12:10	DRB1	sas	0	0
DRB1*12:16:02	DRB1	afr	0	0
DRB1*12:16:02	DRB1	all	1.099e-6	1
DRB1*12:16:02	DRB1	amr	0	0
DRB1*12:16:02	DRB1	eas	1.889e-4	1
DRB1*12:16:02	DRB1	eur	0	0
DRB1*12:16:02	DRB1	sas	0	0
DRB1*12:16:03	DRB1	afr	2.292e-4	4
DRB1*12:16:03	DRB1	all	5.497e-6	5
DRB1*12:16:03	DRB1	amr	0	0
DRB1*12:16:03	DRB1	eas	1.889e-4	1
DRB1*12:16:03	DRB1	eur	0	0
DRB1*12:16:03	DRB1	sas	0	0
DRB1*12:19	DRB1	afr	0	0
DRB1*12:19	DRB1	all	1.099e-6	1
DRB1*12:19	DRB1	amr	0	0
DRB1*12:19	DRB1	eas	1.889e-4	1
DRB1*12:19	DRB1	eur	0	0
DRB1*12:19	DRB1	sas	0	0
DRB1*12:25	DRB1	afr	2.292e-4	4
DRB1*12:25	DRB1	all	4.3970000000000004e-06	4
DRB1*12:25	DRB1	amr	0	0
DRB1*12:25	DRB1	eas	0	0
DRB1*12:25	DRB1	eur	0	0
DRB1*12:25	DRB1	sas	0	0
DRB1*12:39	DRB1	afr	0	0
DRB1*12:39	DRB1	all	1.099e-6	1
DRB1*12:39	DRB1	amr	0	0
DRB1*12:39	DRB1	eas	0	0
DRB1*12:39	DRB1	eur	1.163e-6	1
DRB1*12:39	DRB1	sas	0	0
DRB1*12:46	DRB1	afr	0	0
DRB1*12:46	DRB1	all	1.099e-6	1
DRB1*12:46	DRB1	amr	0	0
DRB1*12:46	DRB1	eas	0	0
DRB1*12:46	DRB1	eur	1.163e-6	1
DRB1*12:46	DRB1	sas	0	0
DRB1*12:64	DRB1	afr	0	0
DRB1*12:64	DRB1	all	1.099e-6	1
DRB1*12:64	DRB1	amr	0	0
DRB1*12:64	DRB1	eas	0	0
DRB1*12:64	DRB1	eur	0	0
DRB1*12:64	DRB1	sas	5.292e-5	1
DRB1*12:68	DRB1	afr	0	0
DRB1*12:68	DRB1	all	1.099e-6	1
DRB1*12:68	DRB1	amr	0	0
DRB1*12:68	DRB1	eas	1.889e-4	1
DRB1*12:68	DRB1	eur	0	0
DRB1*12:68	DRB1	sas	0	0
DRB1*12:69	DRB1	afr	0	0
DRB1*12:69	DRB1	all	4.3970000000000004e-06	4
DRB1*12:69	DRB1	amr	0	0
DRB1*12:69	DRB1	eas	0	0
DRB1*12:69	DRB1	eur	0	0
DRB1*12:69	DRB1	sas	2.117e-4	4
DRB1*12:86N	DRB1	afr	0	0
DRB1*12:86N	DRB1	all	1.099e-6	1
DRB1*12:86N	DRB1	amr	0	0
DRB1*12:86N	DRB1	eas	0	0
DRB1*12:86N	DRB1	eur	1.163e-6	1
DRB1*12:86N	DRB1	sas	0	0
DRB1*12:91	DRB1	afr	0	0
DRB1*12:91	DRB1	all	1.099e-6	1
DRB1*12:91	DRB1	amr	0	0
DRB1*12:91	DRB1	eas	0	0
DRB1*12:91	DRB1	eur	0	0
DRB1*12:91	DRB1	sas	5.292e-5	1
DRB1*13:01:01	DRB1	afr	0.05799	1012
DRB1*13:01:01	DRB1	all	0.0494	44933
DRB1*13:01:01	DRB1	amr	0.05124	297
DRB1*13:01:01	DRB1	eas	0.0102	54
DRB1*13:01:01	DRB1	eur	0.049	42124
DRB1*13:01:01	DRB1	sas	0.07017	1326
DRB1*13:01:03	DRB1	afr	0	0
DRB1*13:01:03	DRB1	all	1.099e-6	1
DRB1*13:01:03	DRB1	amr	0	0
DRB1*13:01:03	DRB1	eas	0	0
DRB1*13:01:03	DRB1	eur	0	0
DRB1*13:01:03	DRB1	sas	5.292e-5	1
DRB1*13:01:08	DRB1	afr	0	0
DRB1*13:01:08	DRB1	all	1.099e-6	1
DRB1*13:01:08	DRB1	amr	0	0
DRB1*13:01:08	DRB1	eas	0	0
DRB1*13:01:08	DRB1	eur	1.163e-6	1
DRB1*13:01:08	DRB1	sas	0	0
DRB1*13:01:13	DRB1	afr	0	0
DRB1*13:01:13	DRB1	all	1.099e-6	1
DRB1*13:01:13	DRB1	amr	0	0
DRB1*13:01:13	DRB1	eas	0	0
DRB1*13:01:13	DRB1	eur	1.163e-6	1
DRB1*13:01:13	DRB1	sas	0	0
DRB1*13:01:14	DRB1	afr	0	0
DRB1*13:01:14	DRB1	all	1.099e-6	1
DRB1*13:01:14	DRB1	amr	0	0
DRB1*13:01:14	DRB1	eas	0	0
DRB1*13:01:14	DRB1	eur	0	0
DRB1*13:01:14	DRB1	sas	5.292e-5	1
DRB1*13:01:19	DRB1	afr	6.304e-4	11
DRB1*13:01:19	DRB1	all	0.00123	1119
DRB1*13:01:19	DRB1	amr	5.176e-4	3
DRB1*13:01:19	DRB1	eas	0	0
DRB1*13:01:19	DRB1	eur	0.001262	1085
DRB1*13:01:19	DRB1	sas	8.996e-4	17
DRB1*13:01:25	DRB1	afr	1.719e-4	3
DRB1*13:01:25	DRB1	all	4.3970000000000004e-06	4
DRB1*13:01:25	DRB1	amr	0	0
DRB1*13:01:25	DRB1	eas	0	0
DRB1*13:01:25	DRB1	eur	1.163e-6	1
DRB1*13:01:25	DRB1	sas	0	0
DRB1*13:01:26	DRB1	afr	0	0
DRB1*13:01:26	DRB1	all	1.099e-6	1
DRB1*13:01:26	DRB1	amr	0	0
DRB1*13:01:26	DRB1	eas	0	0
DRB1*13:01:26	DRB1	eur	1.163e-6	1
DRB1*13:01:26	DRB1	sas	0	0
DRB1*13:01:27	DRB1	afr	1.146e-4	2
DRB1*13:01:27	DRB1	all	1.429e-4	130
DRB1*13:01:27	DRB1	amr	0	0
DRB1*13:01:27	DRB1	eas	0	0
DRB1*13:01:27	DRB1	eur	1.349e-4	116
DRB1*13:01:27	DRB1	sas	5.292e-4	10
DRB1*13:01:32	DRB1	afr	0	0
DRB1*13:01:32	DRB1	all	3.298e-6	3
DRB1*13:01:32	DRB1	amr	0	0
DRB1*13:01:32	DRB1	eas	0	0
DRB1*13:01:32	DRB1	eur	3.49e-6	3
DRB1*13:01:32	DRB1	sas	0	0
DRB1*13:02:01	DRB1	afr	0.0655	1143
DRB1*13:02:01	DRB1	all	0.03864	35145
DRB1*13:02:01	DRB1	amr	0.05176	300
DRB1*13:02:01	DRB1	eas	0.02739	145
DRB1*13:02:01	DRB1	eur	0.03825	32883
DRB1*13:02:01	DRB1	sas	0.03043	575
DRB1*13:02:03	DRB1	afr	0	0
DRB1*13:02:03	DRB1	all	1.099e-6	1
DRB1*13:02:03	DRB1	amr	0	0
DRB1*13:02:03	DRB1	eas	0	0
DRB1*13:02:03	DRB1	eur	1.163e-6	1
DRB1*13:02:03	DRB1	sas	0	0
DRB1*13:02:05	DRB1	afr	0	0
DRB1*13:02:05	DRB1	all	2.199e-6	2
DRB1*13:02:05	DRB1	amr	3.451e-4	2
DRB1*13:02:05	DRB1	eas	0	0
DRB1*13:02:05	DRB1	eur	0	0
DRB1*13:02:05	DRB1	sas	0	0
DRB1*13:02:08	DRB1	afr	0	0
DRB1*13:02:08	DRB1	all	4.3970000000000004e-06	4
DRB1*13:02:08	DRB1	amr	0	0
DRB1*13:02:08	DRB1	eas	0	0
DRB1*13:02:08	DRB1	eur	4.653e-6	4
DRB1*13:02:08	DRB1	sas	0	0
DRB1*13:02:14	DRB1	afr	0	0
DRB1*13:02:14	DRB1	all	1.099e-6	1
DRB1*13:02:14	DRB1	amr	0	0
DRB1*13:02:14	DRB1	eas	0	0
DRB1*13:02:14	DRB1	eur	1.163e-6	1
DRB1*13:02:14	DRB1	sas	0	0
DRB1*13:03:01	DRB1	afr	0.03754	655
DRB1*13:03:01	DRB1	all	0.008722	7934
DRB1*13:03:01	DRB1	amr	0.01518	88
DRB1*13:03:01	DRB1	eas	5.667e-4	3
DRB1*13:03:01	DRB1	eur	0.008289	7126
DRB1*13:03:01	DRB1	sas	0.002117	40
DRB1*13:03:07	DRB1	afr	1.146e-4	2
DRB1*13:03:07	DRB1	all	2.199e-6	2
DRB1*13:03:07	DRB1	amr	0	0
DRB1*13:03:07	DRB1	eas	0	0
DRB1*13:03:07	DRB1	eur	0	0
DRB1*13:03:07	DRB1	sas	0	0
DRB1*13:03:08	DRB1	afr	8.023e-4	14
DRB1*13:03:08	DRB1	all	1.737e-4	158
DRB1*13:03:08	DRB1	amr	0	0
DRB1*13:03:08	DRB1	eas	0	0
DRB1*13:03:08	DRB1	eur	1.675e-4	144
DRB1*13:03:08	DRB1	sas	0	0
DRB1*13:03:09	DRB1	afr	1.719e-4	3
DRB1*13:03:09	DRB1	all	1.781e-4	162
DRB1*13:03:09	DRB1	amr	5.176e-4	3
DRB1*13:03:09	DRB1	eas	0	0
DRB1*13:03:09	DRB1	eur	1.815e-4	156
DRB1*13:03:09	DRB1	sas	0	0
DRB1*13:04	DRB1	afr	0.005903	103
DRB1*13:04	DRB1	all	1.242e-4	113
DRB1*13:04	DRB1	amr	0.001035	6
DRB1*13:04	DRB1	eas	0	0
DRB1*13:04	DRB1	eur	3.49e-6	3
DRB1*13:04	DRB1	sas	0	0
DRB1*13:05:01	DRB1	afr	1.146e-4	2
DRB1*13:05:01	DRB1	all	8.399e-4	764
DRB1*13:05:01	DRB1	amr	0.001898	11
DRB1*13:05:01	DRB1	eas	1.889e-4	1
DRB1*13:05:01	DRB1	eur	8.701e-4	748
DRB1*13:05:01	DRB1	sas	5.292e-5	1
DRB1*13:06	DRB1	afr	5.731e-5	1
DRB1*13:06	DRB1	all	3.958e-5	36
DRB1*13:06	DRB1	amr	0	0
DRB1*13:06	DRB1	eas	0	0
DRB1*13:06	DRB1	eur	4.071e-5	35
DRB1*13:06	DRB1	sas	0	0
DRB1*13:07:01	DRB1	afr	0	0
DRB1*13:07:01	DRB1	all	1.099e-6	1
DRB1*13:07:01	DRB1	amr	1.725e-4	1
DRB1*13:07:01	DRB1	eas	0	0
DRB1*13:07:01	DRB1	eur	0	0
DRB1*13:07:01	DRB1	sas	0	0
DRB1*13:08	DRB1	afr	0	0
DRB1*13:08	DRB1	all	3.298e-6	3
DRB1*13:08	DRB1	amr	0	0
DRB1*13:08	DRB1	eas	0	0
DRB1*13:08	DRB1	eur	2.327e-6	2
DRB1*13:08	DRB1	sas	5.292e-5	1
DRB1*13:10	DRB1	afr	0	0
DRB1*13:10	DRB1	all	2.561e-4	233
DRB1*13:10	DRB1	amr	0	0
DRB1*13:10	DRB1	eas	0	0
DRB1*13:10	DRB1	eur	2.699e-4	232
DRB1*13:10	DRB1	sas	0	0
DRB1*13:102	DRB1	afr	0	0
DRB1*13:102	DRB1	all	1.099e-6	1
DRB1*13:102	DRB1	amr	0	0
DRB1*13:102	DRB1	eas	0	0
DRB1*13:102	DRB1	eur	1.163e-6	1
DRB1*13:102	DRB1	sas	0	0
DRB1*13:103	DRB1	afr	0	0
DRB1*13:103	DRB1	all	2.199e-6	2
DRB1*13:103	DRB1	amr	0	0
DRB1*13:103	DRB1	eas	0	0
DRB1*13:103	DRB1	eur	2.327e-6	2
DRB1*13:103	DRB1	sas	0	0
DRB1*13:111	DRB1	afr	0	0
DRB1*13:111	DRB1	all	1.099e-6	1
DRB1*13:111	DRB1	amr	0	0
DRB1*13:111	DRB1	eas	0	0
DRB1*13:111	DRB1	eur	1.163e-6	1
DRB1*13:111	DRB1	sas	0	0
DRB1*13:112	DRB1	afr	0	0
DRB1*13:112	DRB1	all	3.298e-6	3
DRB1*13:112	DRB1	amr	0	0
DRB1*13:112	DRB1	eas	0	0
DRB1*13:112	DRB1	eur	3.49e-6	3
DRB1*13:112	DRB1	sas	0	0
DRB1*13:116	DRB1	afr	0	0
DRB1*13:116	DRB1	all	3.298e-6	3
DRB1*13:116	DRB1	amr	0	0
DRB1*13:116	DRB1	eas	0	0
DRB1*13:116	DRB1	eur	3.49e-6	3
DRB1*13:116	DRB1	sas	0	0
DRB1*13:117:01	DRB1	afr	0	0
DRB1*13:117:01	DRB1	all	2.089e-5	19
DRB1*13:117:01	DRB1	amr	0	0
DRB1*13:117:01	DRB1	eas	0	0
DRB1*13:117:01	DRB1	eur	2.21e-5	19
DRB1*13:117:01	DRB1	sas	0	0
DRB1*13:11:01	DRB1	afr	0	0
DRB1*13:11:01	DRB1	all	6.596e-6	6
DRB1*13:11:01	DRB1	amr	0	0
DRB1*13:11:01	DRB1	eas	0	0
DRB1*13:11:01	DRB1	eur	0	0
DRB1*13:11:01	DRB1	sas	3.175e-4	6
DRB1*13:124	DRB1	afr	0	0
DRB1*13:124	DRB1	all	1.099e-6	1
DRB1*13:124	DRB1	amr	0	0
DRB1*13:124	DRB1	eas	0	0
DRB1*13:124	DRB1	eur	1.163e-6	1
DRB1*13:124	DRB1	sas	0	0
DRB1*13:128	DRB1	afr	0	0
DRB1*13:128	DRB1	all	1.099e-6	1
DRB1*13:128	DRB1	amr	0	0
DRB1*13:128	DRB1	eas	0	0
DRB1*13:128	DRB1	eur	1.163e-6	1
DRB1*13:128	DRB1	sas	0	0
DRB1*13:129	DRB1	afr	0	0
DRB1*13:129	DRB1	all	1.099e-6	1
DRB1*13:129	DRB1	amr	0	0
DRB1*13:129	DRB1	eas	0	0
DRB1*13:129	DRB1	eur	1.163e-6	1
DRB1*13:129	DRB1	sas	0	0
DRB1*13:12:01	DRB1	afr	0	0
DRB1*13:12:01	DRB1	all	3.628e-5	33
DRB1*13:12:01	DRB1	amr	5.176e-4	3
DRB1*13:12:01	DRB1	eas	0.005478	29
DRB1*13:12:01	DRB1	eur	0	0
DRB1*13:12:01	DRB1	sas	0	0
DRB1*13:138	DRB1	afr	0	0
DRB1*13:138	DRB1	all	1.099e-6	1
DRB1*13:138	DRB1	amr	0	0
DRB1*13:138	DRB1	eas	0	0
DRB1*13:138	DRB1	eur	0	0
DRB1*13:138	DRB1	sas	5.292e-5	1
DRB1*13:140	DRB1	afr	0	0
DRB1*13:140	DRB1	all	3.298e-6	3
DRB1*13:140	DRB1	amr	0	0
DRB1*13:140	DRB1	eas	0	0
DRB1*13:140	DRB1	eur	3.49e-6	3
DRB1*13:140	DRB1	sas	0	0
DRB1*13:14:01	DRB1	afr	0	0
DRB1*13:14:01	DRB1	all	1.649e-5	15
DRB1*13:14:01	DRB1	amr	0	0
DRB1*13:14:01	DRB1	eas	0	0
DRB1*13:14:01	DRB1	eur	1.745e-5	15
DRB1*13:14:01	DRB1	sas	0	0
DRB1*13:14:02	DRB1	afr	0	0
DRB1*13:14:02	DRB1	all	1.099e-6	1
DRB1*13:14:02	DRB1	amr	0	0
DRB1*13:14:02	DRB1	eas	0	0
DRB1*13:14:02	DRB1	eur	1.163e-6	1
DRB1*13:14:02	DRB1	sas	0	0
DRB1*13:15	DRB1	afr	0	0
DRB1*13:15	DRB1	all	5.497e-6	5
DRB1*13:15	DRB1	amr	0	0
DRB1*13:15	DRB1	eas	0	0
DRB1*13:15	DRB1	eur	5.816e-6	5
DRB1*13:15	DRB1	sas	0	0
DRB1*13:158:01	DRB1	afr	0	0
DRB1*13:158:01	DRB1	all	1.099e-6	1
DRB1*13:158:01	DRB1	amr	0	0
DRB1*13:158:01	DRB1	eas	0	0
DRB1*13:158:01	DRB1	eur	1.163e-6	1
DRB1*13:158:01	DRB1	sas	0	0
DRB1*13:160	DRB1	afr	0	0
DRB1*13:160	DRB1	all	1.099e-6	1
DRB1*13:160	DRB1	amr	0	0
DRB1*13:160	DRB1	eas	0	0
DRB1*13:160	DRB1	eur	1.163e-6	1
DRB1*13:160	DRB1	sas	0	0
DRB1*13:16:01	DRB1	afr	4.585e-4	8
DRB1*13:16:01	DRB1	all	8.795e-6	8
DRB1*13:16:01	DRB1	amr	0	0
DRB1*13:16:01	DRB1	eas	0	0
DRB1*13:16:01	DRB1	eur	0	0
DRB1*13:16:01	DRB1	sas	0	0
DRB1*13:177	DRB1	afr	5.731e-5	1
DRB1*13:177	DRB1	all	1.099e-6	1
DRB1*13:177	DRB1	amr	0	0
DRB1*13:177	DRB1	eas	0	0
DRB1*13:177	DRB1	eur	0	0
DRB1*13:177	DRB1	sas	0	0
DRB1*13:18	DRB1	afr	5.731e-5	1
DRB1*13:18	DRB1	all	1.649e-5	15
DRB1*13:18	DRB1	amr	0	0
DRB1*13:18	DRB1	eas	0	0
DRB1*13:18	DRB1	eur	1.629e-5	14
DRB1*13:18	DRB1	sas	0	0
DRB1*13:19	DRB1	afr	0	0
DRB1*13:19	DRB1	all	4.3970000000000004e-06	4
DRB1*13:19	DRB1	amr	3.451e-4	2
DRB1*13:19	DRB1	eas	0	0
DRB1*13:19	DRB1	eur	2.327e-6	2
DRB1*13:19	DRB1	sas	0	0
DRB1*13:192	DRB1	afr	0	0
DRB1*13:192	DRB1	all	1.099e-6	1
DRB1*13:192	DRB1	amr	0	0
DRB1*13:192	DRB1	eas	0	0
DRB1*13:192	DRB1	eur	1.163e-6	1
DRB1*13:192	DRB1	sas	0	0
DRB1*13:195	DRB1	afr	5.731e-5	1
DRB1*13:195	DRB1	all	1.099e-6	1
DRB1*13:195	DRB1	amr	0	0
DRB1*13:195	DRB1	eas	0	0
DRB1*13:195	DRB1	eur	0	0
DRB1*13:195	DRB1	sas	0	0
DRB1*13:20:01	DRB1	afr	0	0
DRB1*13:20:01	DRB1	all	2.419e-5	22
DRB1*13:20:01	DRB1	amr	0	0
DRB1*13:20:01	DRB1	eas	0	0
DRB1*13:20:01	DRB1	eur	2.443e-5	21
DRB1*13:20:01	DRB1	sas	5.292e-5	1
DRB1*13:214	DRB1	afr	0	0
DRB1*13:214	DRB1	all	3.298e-6	3
DRB1*13:214	DRB1	amr	0	0
DRB1*13:214	DRB1	eas	0	0
DRB1*13:214	DRB1	eur	0	0
DRB1*13:214	DRB1	sas	1.587e-4	3
DRB1*13:21:01	DRB1	afr	0	0
DRB1*13:21:01	DRB1	all	3.298e-6	3
DRB1*13:21:01	DRB1	amr	0	0
DRB1*13:21:01	DRB1	eas	0	0
DRB1*13:21:01	DRB1	eur	3.49e-6	3
DRB1*13:21:01	DRB1	sas	0	0
DRB1*13:220	DRB1	afr	0	0
DRB1*13:220	DRB1	all	1.099e-6	1
DRB1*13:220	DRB1	amr	0	0
DRB1*13:220	DRB1	eas	0	0
DRB1*13:220	DRB1	eur	1.163e-6	1
DRB1*13:220	DRB1	sas	0	0
DRB1*13:221	DRB1	afr	0	0
DRB1*13:221	DRB1	all	1.099e-6	1
DRB1*13:221	DRB1	amr	0	0
DRB1*13:221	DRB1	eas	0	0
DRB1*13:221	DRB1	eur	1.163e-6	1
DRB1*13:221	DRB1	sas	0	0
DRB1*13:22:01	DRB1	afr	0	0
DRB1*13:22:01	DRB1	all	1.099e-5	10
DRB1*13:22:01	DRB1	amr	0	0
DRB1*13:22:01	DRB1	eas	0	0
DRB1*13:22:01	DRB1	eur	1.163e-5	10
DRB1*13:22:01	DRB1	sas	0	0
DRB1*13:22:02	DRB1	afr	0	0
DRB1*13:22:02	DRB1	all	1.099e-6	1
DRB1*13:22:02	DRB1	amr	0	0
DRB1*13:22:02	DRB1	eas	0	0
DRB1*13:22:02	DRB1	eur	1.163e-6	1
DRB1*13:22:02	DRB1	sas	0	0
DRB1*13:23:01	DRB1	afr	1.146e-4	2
DRB1*13:23:01	DRB1	all	2.199e-6	2
DRB1*13:23:01	DRB1	amr	0	0
DRB1*13:23:01	DRB1	eas	0	0
DRB1*13:23:01	DRB1	eur	0	0
DRB1*13:23:01	DRB1	sas	0	0
DRB1*13:23:02	DRB1	afr	0	0
DRB1*13:23:02	DRB1	all	1.099e-6	1
DRB1*13:23:02	DRB1	amr	0	0
DRB1*13:23:02	DRB1	eas	0	0
DRB1*13:23:02	DRB1	eur	1.163e-6	1
DRB1*13:23:02	DRB1	sas	0	0
DRB1*13:241	DRB1	afr	0	0
DRB1*13:241	DRB1	all	1.099e-6	1
DRB1*13:241	DRB1	amr	0	0
DRB1*13:241	DRB1	eas	0	0
DRB1*13:241	DRB1	eur	1.163e-6	1
DRB1*13:241	DRB1	sas	0	0
DRB1*13:248	DRB1	afr	0	0
DRB1*13:248	DRB1	all	2.199e-6	2
DRB1*13:248	DRB1	amr	0	0
DRB1*13:248	DRB1	eas	0	0
DRB1*13:248	DRB1	eur	2.327e-6	2
DRB1*13:248	DRB1	sas	0	0
DRB1*13:251	DRB1	afr	0	0
DRB1*13:251	DRB1	all	2.199e-6	2
DRB1*13:251	DRB1	amr	0	0
DRB1*13:251	DRB1	eas	0	0
DRB1*13:251	DRB1	eur	2.327e-6	2
DRB1*13:251	DRB1	sas	0	0
DRB1*13:260	DRB1	afr	5.731e-5	1
DRB1*13:260	DRB1	all	1.099e-6	1
DRB1*13:260	DRB1	amr	0	0
DRB1*13:260	DRB1	eas	0	0
DRB1*13:260	DRB1	eur	0	0
DRB1*13:260	DRB1	sas	0	0
DRB1*13:261	DRB1	afr	0	0
DRB1*13:261	DRB1	all	6.596e-6	6
DRB1*13:261	DRB1	amr	0	0
DRB1*13:261	DRB1	eas	0	0
DRB1*13:261	DRB1	eur	6.98e-6	6
DRB1*13:261	DRB1	sas	0	0
DRB1*13:263	DRB1	afr	0	0
DRB1*13:263	DRB1	all	1.099e-6	1
DRB1*13:263	DRB1	amr	0	0
DRB1*13:263	DRB1	eas	0	0
DRB1*13:263	DRB1	eur	1.163e-6	1
DRB1*13:263	DRB1	sas	0	0
DRB1*13:271	DRB1	afr	0	0
DRB1*13:271	DRB1	all	2.199e-6	2
DRB1*13:271	DRB1	amr	0	0
DRB1*13:271	DRB1	eas	0	0
DRB1*13:271	DRB1	eur	2.327e-6	2
DRB1*13:271	DRB1	sas	0	0
DRB1*13:273	DRB1	afr	0	0
DRB1*13:273	DRB1	all	1.979e-5	18
DRB1*13:273	DRB1	amr	0	0
DRB1*13:273	DRB1	eas	0	0
DRB1*13:273	DRB1	eur	2.094e-5	18
DRB1*13:273	DRB1	sas	0	0
DRB1*13:277	DRB1	afr	0	0
DRB1*13:277	DRB1	all	1.099e-6	1
DRB1*13:277	DRB1	amr	0	0
DRB1*13:277	DRB1	eas	0	0
DRB1*13:277	DRB1	eur	1.163e-6	1
DRB1*13:277	DRB1	sas	0	0
DRB1*13:27:01	DRB1	afr	1.146e-4	2
DRB1*13:27:01	DRB1	all	1.297e-4	118
DRB1*13:27:01	DRB1	amr	1.725e-4	1
DRB1*13:27:01	DRB1	eas	0	0
DRB1*13:27:01	DRB1	eur	1.28e-4	110
DRB1*13:27:01	DRB1	sas	2.117e-4	4
DRB1*13:27:02	DRB1	afr	5.731e-5	1
DRB1*13:27:02	DRB1	all	5.497e-5	50
DRB1*13:27:02	DRB1	amr	0	0
DRB1*13:27:02	DRB1	eas	0	0
DRB1*13:27:02	DRB1	eur	5.351e-5	46
DRB1*13:27:02	DRB1	sas	1.587e-4	3
DRB1*13:281	DRB1	afr	0	0
DRB1*13:281	DRB1	all	2.858e-5	26
DRB1*13:281	DRB1	amr	0	0
DRB1*13:281	DRB1	eas	0	0
DRB1*13:281	DRB1	eur	2.792e-5	24
DRB1*13:281	DRB1	sas	5.292e-5	1
DRB1*13:282	DRB1	afr	1.719e-4	3
DRB1*13:282	DRB1	all	3.298e-6	3
DRB1*13:282	DRB1	amr	0	0
DRB1*13:282	DRB1	eas	0	0
DRB1*13:282	DRB1	eur	0	0
DRB1*13:282	DRB1	sas	0	0
DRB1*13:28:01	DRB1	afr	0	0
DRB1*13:28:01	DRB1	all	1.099e-5	10
DRB1*13:28:01	DRB1	amr	0	0
DRB1*13:28:01	DRB1	eas	0	0
DRB1*13:28:01	DRB1	eur	1.163e-5	10
DRB1*13:28:01	DRB1	sas	0	0
DRB1*13:297	DRB1	afr	0	0
DRB1*13:297	DRB1	all	1.099e-6	1
DRB1*13:297	DRB1	amr	0	0
DRB1*13:297	DRB1	eas	0	0
DRB1*13:297	DRB1	eur	1.163e-6	1
DRB1*13:297	DRB1	sas	0	0
DRB1*13:29:01	DRB1	afr	0	0
DRB1*13:29:01	DRB1	all	6.596e-6	6
DRB1*13:29:01	DRB1	amr	0	0
DRB1*13:29:01	DRB1	eas	0	0
DRB1*13:29:01	DRB1	eur	6.98e-6	6
DRB1*13:29:01	DRB1	sas	0	0
DRB1*13:31	DRB1	afr	2.865e-4	5
DRB1*13:31	DRB1	all	5.497e-6	5
DRB1*13:31	DRB1	amr	0	0
DRB1*13:31	DRB1	eas	0	0
DRB1*13:31	DRB1	eur	0	0
DRB1*13:31	DRB1	sas	0	0
DRB1*13:311	DRB1	afr	0	0
DRB1*13:311	DRB1	all	1.099e-6	1
DRB1*13:311	DRB1	amr	0	0
DRB1*13:311	DRB1	eas	0	0
DRB1*13:311	DRB1	eur	1.163e-6	1
DRB1*13:311	DRB1	sas	0	0
DRB1*13:313	DRB1	afr	0	0
DRB1*13:313	DRB1	all	3.298e-6	3
DRB1*13:313	DRB1	amr	0	0
DRB1*13:313	DRB1	eas	0	0
DRB1*13:313	DRB1	eur	1.163e-6	1
DRB1*13:313	DRB1	sas	1.058e-4	2
DRB1*13:36	DRB1	afr	0	0
DRB1*13:36	DRB1	all	5.497e-6	5
DRB1*13:36	DRB1	amr	0	0
DRB1*13:36	DRB1	eas	0	0
DRB1*13:36	DRB1	eur	5.816e-6	5
DRB1*13:36	DRB1	sas	0	0
DRB1*13:38	DRB1	afr	5.731e-5	1
DRB1*13:38	DRB1	all	1.099e-6	1
DRB1*13:38	DRB1	amr	0	0
DRB1*13:38	DRB1	eas	0	0
DRB1*13:38	DRB1	eur	0	0
DRB1*13:38	DRB1	sas	0	0
DRB1*13:40	DRB1	afr	0	0
DRB1*13:40	DRB1	all	3.298e-6	3
DRB1*13:40	DRB1	amr	3.451e-4	2
DRB1*13:40	DRB1	eas	0	0
DRB1*13:40	DRB1	eur	1.163e-6	1
DRB1*13:40	DRB1	sas	0	0
DRB1*13:41	DRB1	afr	0	0
DRB1*13:41	DRB1	all	6.926e-5	63
DRB1*13:41	DRB1	amr	0	0
DRB1*13:41	DRB1	eas	0	0
DRB1*13:41	DRB1	eur	7.212e-5	62
DRB1*13:41	DRB1	sas	5.292e-5	1
DRB1*13:42:01	DRB1	afr	0	0
DRB1*13:42:01	DRB1	all	1.099e-6	1
DRB1*13:42:01	DRB1	amr	0	0
DRB1*13:42:01	DRB1	eas	0	0
DRB1*13:42:01	DRB1	eur	1.163e-6	1
DRB1*13:42:01	DRB1	sas	0	0
DRB1*13:44	DRB1	afr	0	0
DRB1*13:44	DRB1	all	2.199e-6	2
DRB1*13:44	DRB1	amr	0	0
DRB1*13:44	DRB1	eas	0	0
DRB1*13:44	DRB1	eur	2.327e-6	2
DRB1*13:44	DRB1	sas	0	0
DRB1*13:46	DRB1	afr	0	0
DRB1*13:46	DRB1	all	1.099e-6	1
DRB1*13:46	DRB1	amr	0	0
DRB1*13:46	DRB1	eas	0	0
DRB1*13:46	DRB1	eur	1.163e-6	1
DRB1*13:46	DRB1	sas	0	0
DRB1*13:47	DRB1	afr	0	0
DRB1*13:47	DRB1	all	2.199e-6	2
DRB1*13:47	DRB1	amr	1.725e-4	1
DRB1*13:47	DRB1	eas	1.889e-4	1
DRB1*13:47	DRB1	eur	0	0
DRB1*13:47	DRB1	sas	0	0
DRB1*13:48	DRB1	afr	0	0
DRB1*13:48	DRB1	all	1.099e-6	1
DRB1*13:48	DRB1	amr	0	0
DRB1*13:48	DRB1	eas	0	0
DRB1*13:48	DRB1	eur	1.163e-6	1
DRB1*13:48	DRB1	sas	0	0
DRB1*13:49:01	DRB1	afr	0	0
DRB1*13:49:01	DRB1	all	3.298e-6	3
DRB1*13:49:01	DRB1	amr	0	0
DRB1*13:49:01	DRB1	eas	0	0
DRB1*13:49:01	DRB1	eur	0	0
DRB1*13:49:01	DRB1	sas	1.587e-4	3
DRB1*13:61:01	DRB1	afr	0	0
DRB1*13:61:01	DRB1	all	1.099e-6	1
DRB1*13:61:01	DRB1	amr	0	0
DRB1*13:61:01	DRB1	eas	0	0
DRB1*13:61:01	DRB1	eur	1.163e-6	1
DRB1*13:61:01	DRB1	sas	0	0
DRB1*13:66:01	DRB1	afr	5.731e-5	1
DRB1*13:66:01	DRB1	all	1.099e-6	1
DRB1*13:66:01	DRB1	amr	0	0
DRB1*13:66:01	DRB1	eas	0	0
DRB1*13:66:01	DRB1	eur	0	0
DRB1*13:66:01	DRB1	sas	0	0
DRB1*13:69	DRB1	afr	5.731e-5	1
DRB1*13:69	DRB1	all	1.099e-6	1
DRB1*13:69	DRB1	amr	0	0
DRB1*13:69	DRB1	eas	0	0
DRB1*13:69	DRB1	eur	0	0
DRB1*13:69	DRB1	sas	0	0
DRB1*13:72	DRB1	afr	1.146e-4	2
DRB1*13:72	DRB1	all	6.926e-5	63
DRB1*13:72	DRB1	amr	3.451e-4	2
DRB1*13:72	DRB1	eas	0	0
DRB1*13:72	DRB1	eur	6.863e-5	59
DRB1*13:72	DRB1	sas	0	0
DRB1*13:76	DRB1	afr	0	0
DRB1*13:76	DRB1	all	2.199e-6	2
DRB1*13:76	DRB1	amr	0	0
DRB1*13:76	DRB1	eas	0	0
DRB1*13:76	DRB1	eur	2.327e-6	2
DRB1*13:76	DRB1	sas	0	0
DRB1*13:79	DRB1	afr	0	0
DRB1*13:79	DRB1	all	3.298e-6	3
DRB1*13:79	DRB1	amr	0	0
DRB1*13:79	DRB1	eas	0	0
DRB1*13:79	DRB1	eur	3.49e-6	3
DRB1*13:79	DRB1	sas	0	0
DRB1*13:80	DRB1	afr	0	0
DRB1*13:80	DRB1	all	1.099e-6	1
DRB1*13:80	DRB1	amr	0	0
DRB1*13:80	DRB1	eas	0	0
DRB1*13:80	DRB1	eur	1.163e-6	1
DRB1*13:80	DRB1	sas	0	0
DRB1*13:89:02	DRB1	afr	2.865e-4	5
DRB1*13:89:02	DRB1	all	6.596e-6	6
DRB1*13:89:02	DRB1	amr	0	0
DRB1*13:89:02	DRB1	eas	0	0
DRB1*13:89:02	DRB1	eur	1.163e-6	1
DRB1*13:89:02	DRB1	sas	0	0
DRB1*13:96:01	DRB1	afr	0	0
DRB1*13:96:01	DRB1	all	2.199e-6	2
DRB1*13:96:01	DRB1	amr	0	0
DRB1*13:96:01	DRB1	eas	0	0
DRB1*13:96:01	DRB1	eur	2.327e-6	2
DRB1*13:96:01	DRB1	sas	0	0
DRB1*14:01:01	DRB1	afr	6.304e-4	11
DRB1*14:01:01	DRB1	all	0.001418	1290
DRB1*14:01:01	DRB1	amr	0.004658	27
DRB1*14:01:01	DRB1	eas	1.889e-4	1
DRB1*14:01:01	DRB1	eur	0.001418	1219
DRB1*14:01:01	DRB1	sas	0.001482	28
DRB1*14:01:02	DRB1	afr	0	0
DRB1*14:01:02	DRB1	all	1.319e-5	12
DRB1*14:01:02	DRB1	amr	0	0
DRB1*14:01:02	DRB1	eas	0	0
DRB1*14:01:02	DRB1	eur	1.28e-5	11
DRB1*14:01:02	DRB1	sas	5.292e-5	1
DRB1*14:02:01	DRB1	afr	2.292e-4	4
DRB1*14:02:01	DRB1	all	1.011e-4	92
DRB1*14:02:01	DRB1	amr	0.01035	60
DRB1*14:02:01	DRB1	eas	1.889e-4	1
DRB1*14:02:01	DRB1	eur	1.978e-5	17
DRB1*14:02:01	DRB1	sas	5.292e-4	10
DRB1*14:02:05	DRB1	afr	0	0
DRB1*14:02:05	DRB1	all	1.099e-6	1
DRB1*14:02:05	DRB1	amr	1.725e-4	1
DRB1*14:02:05	DRB1	eas	0	0
DRB1*14:02:05	DRB1	eur	0	0
DRB1*14:02:05	DRB1	sas	0	0
DRB1*14:03:01	DRB1	afr	0	0
DRB1*14:03:01	DRB1	all	2.089e-5	19
DRB1*14:03:01	DRB1	amr	3.451e-4	2
DRB1*14:03:01	DRB1	eas	0.002267	12
DRB1*14:03:01	DRB1	eur	5.816e-6	5
DRB1*14:03:01	DRB1	sas	0	0
DRB1*14:04:01	DRB1	afr	3.438e-4	6
DRB1*14:04:01	DRB1	all	0.001903	1731
DRB1*14:04:01	DRB1	amr	0.005866	34
DRB1*14:04:01	DRB1	eas	0.01228	65
DRB1*14:04:01	DRB1	eur	5.246e-4	451
DRB1*14:04:01	DRB1	sas	0.06159	1164
DRB1*14:04:04	DRB1	afr	0	0
DRB1*14:04:04	DRB1	all	3.298e-6	3
DRB1*14:04:04	DRB1	amr	0	0
DRB1*14:04:04	DRB1	eas	0	0
DRB1*14:04:04	DRB1	eur	0	0
DRB1*14:04:04	DRB1	sas	1.587e-4	3
DRB1*14:04:07	DRB1	afr	0	0
DRB1*14:04:07	DRB1	all	2.638e-5	24
DRB1*14:04:07	DRB1	amr	1.725e-4	1
DRB1*14:04:07	DRB1	eas	0	0
DRB1*14:04:07	DRB1	eur	4.653e-6	4
DRB1*14:04:07	DRB1	sas	0.001005	19
DRB1*14:04:08	DRB1	afr	0	0
DRB1*14:04:08	DRB1	all	5.387e-5	49
DRB1*14:04:08	DRB1	amr	0	0
DRB1*14:04:08	DRB1	eas	1.889e-4	1
DRB1*14:04:08	DRB1	eur	1.047e-5	9
DRB1*14:04:08	DRB1	sas	0.002064	39
DRB1*14:05:01	DRB1	afr	5.731e-5	1
DRB1*14:05:01	DRB1	all	1.121e-4	102
DRB1*14:05:01	DRB1	amr	5.176e-4	3
DRB1*14:05:01	DRB1	eas	0.01662	88
DRB1*14:05:01	DRB1	eur	2.327e-6	2
DRB1*14:05:01	DRB1	sas	4.233e-4	8
DRB1*14:06:01	DRB1	afr	5.731e-5	1
DRB1*14:06:01	DRB1	all	8.905e-5	81
DRB1*14:06:01	DRB1	amr	0.003106	18
DRB1*14:06:01	DRB1	eas	0.0017	9
DRB1*14:06:01	DRB1	eur	5.002e-5	43
DRB1*14:06:01	DRB1	sas	5.292e-4	10
DRB1*14:07:01	DRB1	afr	0	0
DRB1*14:07:01	DRB1	all	1.616e-4	147
DRB1*14:07:01	DRB1	amr	0.001035	6
DRB1*14:07:01	DRB1	eas	0.001133	6
DRB1*14:07:01	DRB1	eur	1.233e-4	106
DRB1*14:07:01	DRB1	sas	0.001482	28
DRB1*14:07:02	DRB1	afr	0	0
DRB1*14:07:02	DRB1	all	2.748e-5	25
DRB1*14:07:02	DRB1	amr	0	0
DRB1*14:07:02	DRB1	eas	0	0
DRB1*14:07:02	DRB1	eur	2.908e-5	25
DRB1*14:07:02	DRB1	sas	0	0
DRB1*14:08	DRB1	afr	0	0
DRB1*14:08	DRB1	all	5.497e-6	5
DRB1*14:08	DRB1	amr	1.725e-4	1
DRB1*14:08	DRB1	eas	5.667e-4	3
DRB1*14:08	DRB1	eur	1.163e-6	1
DRB1*14:08	DRB1	sas	0	0
DRB1*14:09	DRB1	afr	0	0
DRB1*14:09	DRB1	all	2.199e-6	2
DRB1*14:09	DRB1	amr	0	0
DRB1*14:09	DRB1	eas	0	0
DRB1*14:09	DRB1	eur	0	0
DRB1*14:09	DRB1	sas	1.058e-4	2
DRB1*14:10:01	DRB1	afr	1.146e-4	2
DRB1*14:10:01	DRB1	all	1.539e-5	14
DRB1*14:10:01	DRB1	amr	0	0
DRB1*14:10:01	DRB1	eas	5.667e-4	3
DRB1*14:10:01	DRB1	eur	5.816e-6	5
DRB1*14:10:01	DRB1	sas	2.117e-4	4
DRB1*14:11:01	DRB1	afr	0	0
DRB1*14:11:01	DRB1	all	3.298e-6	3
DRB1*14:11:01	DRB1	amr	0	0
DRB1*14:11:01	DRB1	eas	0	0
DRB1*14:11:01	DRB1	eur	2.327e-6	2
DRB1*14:11:01	DRB1	sas	5.292e-5	1
DRB1*14:125	DRB1	afr	0	0
DRB1*14:125	DRB1	all	1.099e-6	1
DRB1*14:125	DRB1	amr	0	0
DRB1*14:125	DRB1	eas	0	0
DRB1*14:125	DRB1	eur	1.163e-6	1
DRB1*14:125	DRB1	sas	0	0
DRB1*14:126:01	DRB1	afr	0	0
DRB1*14:126:01	DRB1	all	1.099e-6	1
DRB1*14:126:01	DRB1	amr	1.725e-4	1
DRB1*14:126:01	DRB1	eas	0	0
DRB1*14:126:01	DRB1	eur	0	0
DRB1*14:126:01	DRB1	sas	0	0
DRB1*14:12:01	DRB1	afr	0	0
DRB1*14:12:01	DRB1	all	1.099e-6	1
DRB1*14:12:01	DRB1	amr	1.725e-4	1
DRB1*14:12:01	DRB1	eas	0	0
DRB1*14:12:01	DRB1	eur	0	0
DRB1*14:12:01	DRB1	sas	0	0
DRB1*14:133	DRB1	afr	0	0
DRB1*14:133	DRB1	all	1.099e-6	1
DRB1*14:133	DRB1	amr	0	0
DRB1*14:133	DRB1	eas	0	0
DRB1*14:133	DRB1	eur	1.163e-6	1
DRB1*14:133	DRB1	sas	0	0
DRB1*14:140	DRB1	afr	5.731e-5	1
DRB1*14:140	DRB1	all	1.099e-6	1
DRB1*14:140	DRB1	amr	0	0
DRB1*14:140	DRB1	eas	0	0
DRB1*14:140	DRB1	eur	0	0
DRB1*14:140	DRB1	sas	0	0
DRB1*14:143	DRB1	afr	0	0
DRB1*14:143	DRB1	all	1.099e-6	1
DRB1*14:143	DRB1	amr	0	0
DRB1*14:143	DRB1	eas	1.889e-4	1
DRB1*14:143	DRB1	eur	0	0
DRB1*14:143	DRB1	sas	0	0
DRB1*14:145	DRB1	afr	0	0
DRB1*14:145	DRB1	all	1.099e-6	1
DRB1*14:145	DRB1	amr	0	0
DRB1*14:145	DRB1	eas	0	0
DRB1*14:145	DRB1	eur	0	0
DRB1*14:145	DRB1	sas	5.292e-5	1
DRB1*14:15	DRB1	afr	5.731e-5	1
DRB1*14:15	DRB1	all	4.177e-5	38
DRB1*14:15	DRB1	amr	0	0
DRB1*14:15	DRB1	eas	0	0
DRB1*14:15	DRB1	eur	3.49e-6	3
DRB1*14:15	DRB1	sas	0.001799	34
DRB1*14:157	DRB1	afr	1.146e-4	2
DRB1*14:157	DRB1	all	3.298e-6	3
DRB1*14:157	DRB1	amr	0	0
DRB1*14:157	DRB1	eas	0	0
DRB1*14:157	DRB1	eur	1.163e-6	1
DRB1*14:157	DRB1	sas	0	0
DRB1*14:16	DRB1	afr	1.146e-4	2
DRB1*14:16	DRB1	all	4.177e-5	38
DRB1*14:16	DRB1	amr	1.725e-4	1
DRB1*14:16	DRB1	eas	0	0
DRB1*14:16	DRB1	eur	3.955e-5	34
DRB1*14:16	DRB1	sas	5.292e-5	1
DRB1*14:17	DRB1	afr	0	0
DRB1*14:17	DRB1	all	1.319e-5	12
DRB1*14:17	DRB1	amr	3.451e-4	2
DRB1*14:17	DRB1	eas	0	0
DRB1*14:17	DRB1	eur	1.163e-5	10
DRB1*14:17	DRB1	sas	0	0
DRB1*14:171	DRB1	afr	0	0
DRB1*14:171	DRB1	all	1.099e-6	1
DRB1*14:171	DRB1	amr	0	0
DRB1*14:171	DRB1	eas	0	0
DRB1*14:171	DRB1	eur	1.163e-6	1
DRB1*14:171	DRB1	sas	0	0
DRB1*14:179	DRB1	afr	5.731e-5	1
DRB1*14:179	DRB1	all	4.771e-4	434
DRB1*14:179	DRB1	amr	0	0
DRB1*14:179	DRB1	eas	0	0
DRB1*14:179	DRB1	eur	4.967e-4	427
DRB1*14:179	DRB1	sas	1.587e-4	3
DRB1*14:18	DRB1	afr	0	0
DRB1*14:18	DRB1	all	5.497e-6	5
DRB1*14:18	DRB1	amr	0	0
DRB1*14:18	DRB1	eas	9.445e-4	5
DRB1*14:18	DRB1	eur	0	0
DRB1*14:18	DRB1	sas	0	0
DRB1*14:185	DRB1	afr	0	0
DRB1*14:185	DRB1	all	3.298e-6	3
DRB1*14:185	DRB1	amr	0	0
DRB1*14:185	DRB1	eas	0	0
DRB1*14:185	DRB1	eur	3.49e-6	3
DRB1*14:185	DRB1	sas	0	0
DRB1*14:19	DRB1	afr	1.719e-4	3
DRB1*14:19	DRB1	all	1.759e-5	16
DRB1*14:19	DRB1	amr	0	0
DRB1*14:19	DRB1	eas	0	0
DRB1*14:19	DRB1	eur	1.163e-6	1
DRB1*14:19	DRB1	sas	6.35e-4	12
DRB1*14:202	DRB1	afr	0	0
DRB1*14:202	DRB1	all	4.3970000000000004e-06	4
DRB1*14:202	DRB1	amr	0	0
DRB1*14:202	DRB1	eas	0	0
DRB1*14:202	DRB1	eur	0	0
DRB1*14:202	DRB1	sas	2.117e-4	4
DRB1*14:21	DRB1	afr	0	0
DRB1*14:21	DRB1	all	5.497e-6	5
DRB1*14:21	DRB1	amr	0	0
DRB1*14:21	DRB1	eas	0	0
DRB1*14:21	DRB1	eur	5.816e-6	5
DRB1*14:21	DRB1	sas	0	0
DRB1*14:215	DRB1	afr	0	0
DRB1*14:215	DRB1	all	3.298e-6	3
DRB1*14:215	DRB1	amr	0	0
DRB1*14:215	DRB1	eas	0	0
DRB1*14:215	DRB1	eur	3.49e-6	3
DRB1*14:215	DRB1	sas	0	0
DRB1*14:216	DRB1	afr	0	0
DRB1*14:216	DRB1	all	5.497e-6	5
DRB1*14:216	DRB1	amr	0	0
DRB1*14:216	DRB1	eas	0	0
DRB1*14:216	DRB1	eur	5.816e-6	5
DRB1*14:216	DRB1	sas	0	0
DRB1*14:22	DRB1	afr	0	0
DRB1*14:22	DRB1	all	1.099e-6	1
DRB1*14:22	DRB1	amr	0	0
DRB1*14:22	DRB1	eas	1.889e-4	1
DRB1*14:22	DRB1	eur	0	0
DRB1*14:22	DRB1	sas	0	0
DRB1*14:227	DRB1	afr	5.731e-5	1
DRB1*14:227	DRB1	all	1.682e-4	153
DRB1*14:227	DRB1	amr	3.451e-4	2
DRB1*14:227	DRB1	eas	0	0
DRB1*14:227	DRB1	eur	1.733e-4	149
DRB1*14:227	DRB1	sas	5.292e-5	1
DRB1*14:23:01	DRB1	afr	5.731e-5	1
DRB1*14:23:01	DRB1	all	7.695e-6	7
DRB1*14:23:01	DRB1	amr	0	0
DRB1*14:23:01	DRB1	eas	0	0
DRB1*14:23:01	DRB1	eur	6.98e-6	6
DRB1*14:23:01	DRB1	sas	0	0
DRB1*14:25:02	DRB1	afr	0	0
DRB1*14:25:02	DRB1	all	1.099e-6	1
DRB1*14:25:02	DRB1	amr	0	0
DRB1*14:25:02	DRB1	eas	1.889e-4	1
DRB1*14:25:02	DRB1	eur	0	0
DRB1*14:25:02	DRB1	sas	0	0
DRB1*14:30	DRB1	afr	0	0
DRB1*14:30	DRB1	all	3.298e-6	3
DRB1*14:30	DRB1	amr	0	0
DRB1*14:30	DRB1	eas	0	0
DRB1*14:30	DRB1	eur	3.49e-6	3
DRB1*14:30	DRB1	sas	0	0
DRB1*14:32:01	DRB1	afr	0	0
DRB1*14:32:01	DRB1	all	1.099e-6	1
DRB1*14:32:01	DRB1	amr	0	0
DRB1*14:32:01	DRB1	eas	0	0
DRB1*14:32:01	DRB1	eur	1.163e-6	1
DRB1*14:32:01	DRB1	sas	0	0
DRB1*14:33	DRB1	afr	0	0
DRB1*14:33	DRB1	all	2.199e-6	2
DRB1*14:33	DRB1	amr	0	0
DRB1*14:33	DRB1	eas	0	0
DRB1*14:33	DRB1	eur	1.163e-6	1
DRB1*14:33	DRB1	sas	5.292e-5	1
DRB1*14:35	DRB1	afr	0	0
DRB1*14:35	DRB1	all	5.497e-6	5
DRB1*14:35	DRB1	amr	0	0
DRB1*14:35	DRB1	eas	0	0
DRB1*14:35	DRB1	eur	5.816e-6	5
DRB1*14:35	DRB1	sas	0	0
DRB1*14:38:01	DRB1	afr	5.731e-5	1
DRB1*14:38:01	DRB1	all	2.199e-6	2
DRB1*14:38:01	DRB1	amr	0	0
DRB1*14:38:01	DRB1	eas	0	0
DRB1*14:38:01	DRB1	eur	1.163e-6	1
DRB1*14:38:01	DRB1	sas	0	0
DRB1*14:39	DRB1	afr	0	0
DRB1*14:39	DRB1	all	1.099e-6	1
DRB1*14:39	DRB1	amr	0	0
DRB1*14:39	DRB1	eas	0	0
DRB1*14:39	DRB1	eur	1.163e-6	1
DRB1*14:39	DRB1	sas	0	0
DRB1*14:47	DRB1	afr	0	0
DRB1*14:47	DRB1	all	1.099e-6	1
DRB1*14:47	DRB1	amr	0	0
DRB1*14:47	DRB1	eas	0	0
DRB1*14:47	DRB1	eur	1.163e-6	1
DRB1*14:47	DRB1	sas	0	0
DRB1*14:50	DRB1	afr	0	0
DRB1*14:50	DRB1	all	6.596e-6	6
DRB1*14:50	DRB1	amr	0	0
DRB1*14:50	DRB1	eas	5.667e-4	3
DRB1*14:50	DRB1	eur	0	0
DRB1*14:50	DRB1	sas	1.587e-4	3
DRB1*14:54:01	DRB1	afr	0.01782	311
DRB1*14:54:01	DRB1	all	0.0194	17649
DRB1*14:54:01	DRB1	amr	0.02053	119
DRB1*14:54:01	DRB1	eas	0.03797	201
DRB1*14:54:01	DRB1	eur	0.01949	16755
DRB1*14:54:01	DRB1	sas	0.01106	209
DRB1*14:54:07	DRB1	afr	4.585e-4	8
DRB1*14:54:07	DRB1	all	3.32e-4	302
DRB1*14:54:07	DRB1	amr	8.627e-4	5
DRB1*14:54:07	DRB1	eas	3.778e-4	2
DRB1*14:54:07	DRB1	eur	3.246e-4	279
DRB1*14:54:07	DRB1	sas	2.646e-4	5
DRB1*14:54:09	DRB1	afr	0	0
DRB1*14:54:09	DRB1	all	1.099e-6	1
DRB1*14:54:09	DRB1	amr	0	0
DRB1*14:54:09	DRB1	eas	0	0
DRB1*14:54:09	DRB1	eur	1.163e-6	1
DRB1*14:54:09	DRB1	sas	0	0
DRB1*14:54:10	DRB1	afr	0	0
DRB1*14:54:10	DRB1	all	1.099e-6	1
DRB1*14:54:10	DRB1	amr	0	0
DRB1*14:54:10	DRB1	eas	0	0
DRB1*14:54:10	DRB1	eur	1.163e-6	1
DRB1*14:54:10	DRB1	sas	0	0
DRB1*14:54:11	DRB1	afr	0	0
DRB1*14:54:11	DRB1	all	9.894e-6	9
DRB1*14:54:11	DRB1	amr	0	0
DRB1*14:54:11	DRB1	eas	0	0
DRB1*14:54:11	DRB1	eur	1.047e-5	9
DRB1*14:54:11	DRB1	sas	0	0
DRB1*14:57	DRB1	afr	0	0
DRB1*14:57	DRB1	all	6.596e-6	6
DRB1*14:57	DRB1	amr	0	0
DRB1*14:57	DRB1	eas	0	0
DRB1*14:57	DRB1	eur	6.98e-6	6
DRB1*14:57	DRB1	sas	0	0
DRB1*14:68:01	DRB1	afr	0	0
DRB1*14:68:01	DRB1	all	1.099e-6	1
DRB1*14:68:01	DRB1	amr	0	0
DRB1*14:68:01	DRB1	eas	0	0
DRB1*14:68:01	DRB1	eur	0	0
DRB1*14:68:01	DRB1	sas	5.292e-5	1
DRB1*14:76	DRB1	afr	0	0
DRB1*14:76	DRB1	all	2.199e-6	2
DRB1*14:76	DRB1	amr	0	0
DRB1*14:76	DRB1	eas	0	0
DRB1*14:76	DRB1	eur	0	0
DRB1*14:76	DRB1	sas	1.058e-4	2
DRB1*14:87	DRB1	afr	0	0
DRB1*14:87	DRB1	all	1.099e-6	1
DRB1*14:87	DRB1	amr	0	0
DRB1*14:87	DRB1	eas	0	0
DRB1*14:87	DRB1	eur	1.163e-6	1
DRB1*14:87	DRB1	sas	0	0
DRB1*14:99	DRB1	afr	0	0
DRB1*14:99	DRB1	all	1.099e-6	1
DRB1*14:99	DRB1	amr	0	0
DRB1*14:99	DRB1	eas	0	0
DRB1*14:99	DRB1	eur	0	0
DRB1*14:99	DRB1	sas	5.292e-5	1
DRB1*15:01:01	DRB1	afr	0.01822	318
DRB1*15:01:01	DRB1	all	0.1396	126957
DRB1*15:01:01	DRB1	amr	0.06608	383
DRB1*15:01:01	DRB1	eas	0.08821	467
DRB1*15:01:01	DRB1	eur	0.1441	123886
DRB1*15:01:01	DRB1	sas	0.08138	1538
DRB1*15:01:02	DRB1	afr	0	0
DRB1*15:01:02	DRB1	all	2.528e-5	23
DRB1*15:01:02	DRB1	amr	0	0
DRB1*15:01:02	DRB1	eas	0	0
DRB1*15:01:02	DRB1	eur	2.676e-5	23
DRB1*15:01:02	DRB1	sas	0	0
DRB1*15:01:03	DRB1	afr	0	0
DRB1*15:01:03	DRB1	all	7.695e-6	7
DRB1*15:01:03	DRB1	amr	0	0
DRB1*15:01:03	DRB1	eas	0	0
DRB1*15:01:03	DRB1	eur	8.143e-6	7
DRB1*15:01:03	DRB1	sas	0	0
DRB1*15:01:04	DRB1	afr	0	0
DRB1*15:01:04	DRB1	all	1.099e-6	1
DRB1*15:01:04	DRB1	amr	0	0
DRB1*15:01:04	DRB1	eas	0	0
DRB1*15:01:04	DRB1	eur	1.163e-6	1
DRB1*15:01:04	DRB1	sas	0	0
DRB1*15:01:08	DRB1	afr	0	0
DRB1*15:01:08	DRB1	all	2.199e-6	2
DRB1*15:01:08	DRB1	amr	0	0
DRB1*15:01:08	DRB1	eas	0	0
DRB1*15:01:08	DRB1	eur	2.327e-6	2
DRB1*15:01:08	DRB1	sas	0	0
DRB1*15:01:12	DRB1	afr	0	0
DRB1*15:01:12	DRB1	all	8.795e-6	8
DRB1*15:01:12	DRB1	amr	0	0
DRB1*15:01:12	DRB1	eas	0	0
DRB1*15:01:12	DRB1	eur	9.306e-6	8
DRB1*15:01:12	DRB1	sas	0	0
DRB1*15:01:17	DRB1	afr	0	0
DRB1*15:01:17	DRB1	all	1.737e-4	158
DRB1*15:01:17	DRB1	amr	1.725e-4	1
DRB1*15:01:17	DRB1	eas	3.778e-4	2
DRB1*15:01:17	DRB1	eur	1.768e-4	152
DRB1*15:01:17	DRB1	sas	1.058e-4	2
DRB1*15:01:21	DRB1	afr	0	0
DRB1*15:01:21	DRB1	all	1.099e-6	1
DRB1*15:01:21	DRB1	amr	0	0
DRB1*15:01:21	DRB1	eas	0	0
DRB1*15:01:21	DRB1	eur	1.163e-6	1
DRB1*15:01:21	DRB1	sas	0	0
DRB1*15:01:32	DRB1	afr	0	0
DRB1*15:01:32	DRB1	all	1.099e-6	1
DRB1*15:01:32	DRB1	amr	0	0
DRB1*15:01:32	DRB1	eas	0	0
DRB1*15:01:32	DRB1	eur	1.163e-6	1
DRB1*15:01:32	DRB1	sas	0	0
DRB1*15:01:44	DRB1	afr	5.731e-5	1
DRB1*15:01:44	DRB1	all	1.957e-4	178
DRB1*15:01:44	DRB1	amr	0	0
DRB1*15:01:44	DRB1	eas	1.889e-4	1
DRB1*15:01:44	DRB1	eur	2.012e-4	173
DRB1*15:01:44	DRB1	sas	1.587e-4	3
DRB1*15:02:01	DRB1	afr	0.001433	25
DRB1*15:02:01	DRB1	all	0.006986	6355
DRB1*15:02:01	DRB1	amr	0.02916	169
DRB1*15:02:01	DRB1	eas	0.0901	477
DRB1*15:02:01	DRB1	eur	0.004798	4125
DRB1*15:02:01	DRB1	sas	0.08091	1529
DRB1*15:02:02	DRB1	afr	2.292e-4	4
DRB1*15:02:02	DRB1	all	3.87e-4	352
DRB1*15:02:02	DRB1	amr	0.002243	13
DRB1*15:02:02	DRB1	eas	0.002267	12
DRB1*15:02:02	DRB1	eur	3.141e-5	27
DRB1*15:02:02	DRB1	sas	0.01561	295
DRB1*15:02:04	DRB1	afr	0	0
DRB1*15:02:04	DRB1	all	1.099e-6	1
DRB1*15:02:04	DRB1	amr	0	0
DRB1*15:02:04	DRB1	eas	1.889e-4	1
DRB1*15:02:04	DRB1	eur	0	0
DRB1*15:02:04	DRB1	sas	0	0
DRB1*15:02:05	DRB1	afr	0	0
DRB1*15:02:05	DRB1	all	3.628e-5	33
DRB1*15:02:05	DRB1	amr	0	0
DRB1*15:02:05	DRB1	eas	0	0
DRB1*15:02:05	DRB1	eur	1.163e-6	1
DRB1*15:02:05	DRB1	sas	0.001693	32
DRB1*15:03:01	DRB1	afr	0.1403	2449
DRB1*15:03:01	DRB1	all	0.002892	2631
DRB1*15:03:01	DRB1	amr	0.01363	79
DRB1*15:03:01	DRB1	eas	3.778e-4	2
DRB1*15:03:01	DRB1	eur	8.608e-5	74
DRB1*15:03:01	DRB1	sas	0.001111	21
DRB1*15:03:03	DRB1	afr	2.292e-4	4
DRB1*15:03:03	DRB1	all	4.3970000000000004e-06	4
DRB1*15:03:03	DRB1	amr	0	0
DRB1*15:03:03	DRB1	eas	0	0
DRB1*15:03:03	DRB1	eur	0	0
DRB1*15:03:03	DRB1	sas	0	0
DRB1*15:03:04	DRB1	afr	1.146e-4	2
DRB1*15:03:04	DRB1	all	2.199e-6	2
DRB1*15:03:04	DRB1	amr	0	0
DRB1*15:03:04	DRB1	eas	0	0
DRB1*15:03:04	DRB1	eur	0	0
DRB1*15:03:04	DRB1	sas	0	0
DRB1*15:04	DRB1	afr	1.146e-4	2
DRB1*15:04	DRB1	all	1.473e-4	134
DRB1*15:04	DRB1	amr	3.451e-4	2
DRB1*15:04	DRB1	eas	0.002078	11
DRB1*15:04	DRB1	eur	6.514e-5	56
DRB1*15:04	DRB1	sas	0.003334	63
DRB1*15:05	DRB1	afr	0	0
DRB1*15:05	DRB1	all	1.209e-5	11
DRB1*15:05	DRB1	amr	0	0
DRB1*15:05	DRB1	eas	0	0
DRB1*15:05	DRB1	eur	1.28e-5	11
DRB1*15:05	DRB1	sas	0	0
DRB1*15:06:01	DRB1	afr	5.731e-5	1
DRB1*15:06:01	DRB1	all	4.024e-4	366
DRB1*15:06:01	DRB1	amr	6.901e-4	4
DRB1*15:06:01	DRB1	eas	1.889e-4	1
DRB1*15:06:01	DRB1	eur	1.629e-5	14
DRB1*15:06:01	DRB1	sas	0.01804	341
DRB1*15:07:01	DRB1	afr	4.011e-4	7
DRB1*15:07:01	DRB1	all	0.001263	1149
DRB1*15:07:01	DRB1	amr	0.003796	22
DRB1*15:07:01	DRB1	eas	1.889e-4	1
DRB1*15:07:01	DRB1	eur	0.001292	1111
DRB1*15:07:01	DRB1	sas	2.646e-4	5
DRB1*15:103	DRB1	afr	0	0
DRB1*15:103	DRB1	all	1.099e-6	1
DRB1*15:103	DRB1	amr	0	0
DRB1*15:103	DRB1	eas	0	0
DRB1*15:103	DRB1	eur	1.163e-6	1
DRB1*15:103	DRB1	sas	0	0
DRB1*15:109	DRB1	afr	0	0
DRB1*15:109	DRB1	all	3.298e-6	3
DRB1*15:109	DRB1	amr	0	0
DRB1*15:109	DRB1	eas	0	0
DRB1*15:109	DRB1	eur	3.49e-6	3
DRB1*15:109	DRB1	sas	0	0
DRB1*15:11:01	DRB1	afr	6.304e-4	11
DRB1*15:11:01	DRB1	all	0.004592	4177
DRB1*15:11:01	DRB1	amr	0.008282	48
DRB1*15:11:01	DRB1	eas	0.003211	17
DRB1*15:11:01	DRB1	eur	0.004737	4072
DRB1*15:11:01	DRB1	sas	8.996e-4	17
DRB1*15:14	DRB1	afr	0	0
DRB1*15:14	DRB1	all	1.099e-6	1
DRB1*15:14	DRB1	amr	0	0
DRB1*15:14	DRB1	eas	1.889e-4	1
DRB1*15:14	DRB1	eur	0	0
DRB1*15:14	DRB1	sas	0	0
DRB1*15:140	DRB1	afr	0	0
DRB1*15:140	DRB1	all	1.099e-6	1
DRB1*15:140	DRB1	amr	0	0
DRB1*15:140	DRB1	eas	1.889e-4	1
DRB1*15:140	DRB1	eur	0	0
DRB1*15:140	DRB1	sas	0	0
DRB1*15:149	DRB1	afr	0	0
DRB1*15:149	DRB1	all	3.298e-6	3
DRB1*15:149	DRB1	amr	0	0
DRB1*15:149	DRB1	eas	3.778e-4	2
DRB1*15:149	DRB1	eur	1.163e-6	1
DRB1*15:149	DRB1	sas	0	0
DRB1*15:151	DRB1	afr	0	0
DRB1*15:151	DRB1	all	3.298e-6	3
DRB1*15:151	DRB1	amr	0	0
DRB1*15:151	DRB1	eas	0	0
DRB1*15:151	DRB1	eur	3.49e-6	3
DRB1*15:151	DRB1	sas	0	0
DRB1*15:154N	DRB1	afr	0	0
DRB1*15:154N	DRB1	all	3.298e-6	3
DRB1*15:154N	DRB1	amr	0	0
DRB1*15:154N	DRB1	eas	0	0
DRB1*15:154N	DRB1	eur	1.163e-6	1
DRB1*15:154N	DRB1	sas	1.058e-4	2
DRB1*15:166	DRB1	afr	0	0
DRB1*15:166	DRB1	all	1.539e-5	14
DRB1*15:166	DRB1	amr	0	0
DRB1*15:166	DRB1	eas	0	0
DRB1*15:166	DRB1	eur	1.629e-5	14
DRB1*15:166	DRB1	sas	0	0
DRB1*15:171:02	DRB1	afr	0	0
DRB1*15:171:02	DRB1	all	2.199e-6	2
DRB1*15:171:02	DRB1	amr	0	0
DRB1*15:171:02	DRB1	eas	3.778e-4	2
DRB1*15:171:02	DRB1	eur	0	0
DRB1*15:171:02	DRB1	sas	0	0
DRB1*15:172	DRB1	afr	0	0
DRB1*15:172	DRB1	all	1.099e-6	1
DRB1*15:172	DRB1	amr	0	0
DRB1*15:172	DRB1	eas	0	0
DRB1*15:172	DRB1	eur	1.163e-6	1
DRB1*15:172	DRB1	sas	0	0
DRB1*15:173	DRB1	afr	0	0
DRB1*15:173	DRB1	all	8.795e-6	8
DRB1*15:173	DRB1	amr	0	0
DRB1*15:173	DRB1	eas	0	0
DRB1*15:173	DRB1	eur	9.306e-6	8
DRB1*15:173	DRB1	sas	0	0
DRB1*15:18	DRB1	afr	0	0
DRB1*15:18	DRB1	all	2.199e-6	2
DRB1*15:18	DRB1	amr	0	0
DRB1*15:18	DRB1	eas	0	0
DRB1*15:18	DRB1	eur	2.327e-6	2
DRB1*15:18	DRB1	sas	0	0
DRB1*15:180N	DRB1	afr	0	0
DRB1*15:180N	DRB1	all	4.3970000000000004e-06	4
DRB1*15:180N	DRB1	amr	0	0
DRB1*15:180N	DRB1	eas	0	0
DRB1*15:180N	DRB1	eur	4.653e-6	4
DRB1*15:180N	DRB1	sas	0	0
DRB1*15:186	DRB1	afr	0	0
DRB1*15:186	DRB1	all	1.099e-6	1
DRB1*15:186	DRB1	amr	0	0
DRB1*15:186	DRB1	eas	0	0
DRB1*15:186	DRB1	eur	1.163e-6	1
DRB1*15:186	DRB1	sas	0	0
DRB1*15:188	DRB1	afr	0	0
DRB1*15:188	DRB1	all	3.298e-6	3
DRB1*15:188	DRB1	amr	0	0
DRB1*15:188	DRB1	eas	1.889e-4	1
DRB1*15:188	DRB1	eur	0	0
DRB1*15:188	DRB1	sas	1.058e-4	2
DRB1*15:20	DRB1	afr	0	0
DRB1*15:20	DRB1	all	1.099e-6	1
DRB1*15:20	DRB1	amr	0	0
DRB1*15:20	DRB1	eas	0	0
DRB1*15:20	DRB1	eur	1.163e-6	1
DRB1*15:20	DRB1	sas	0	0
DRB1*15:22	DRB1	afr	0	0
DRB1*15:22	DRB1	all	3.298e-6	3
DRB1*15:22	DRB1	amr	0	0
DRB1*15:22	DRB1	eas	0	0
DRB1*15:22	DRB1	eur	3.49e-6	3
DRB1*15:22	DRB1	sas	0	0
DRB1*15:27	DRB1	afr	0	0
DRB1*15:27	DRB1	all	3.298e-6	3
DRB1*15:27	DRB1	amr	0	0
DRB1*15:27	DRB1	eas	0	0
DRB1*15:27	DRB1	eur	3.49e-6	3
DRB1*15:27	DRB1	sas	0	0
DRB1*15:34	DRB1	afr	0	0
DRB1*15:34	DRB1	all	9.234e-5	84
DRB1*15:34	DRB1	amr	0	0
DRB1*15:34	DRB1	eas	0	0
DRB1*15:34	DRB1	eur	9.771e-5	84
DRB1*15:34	DRB1	sas	0	0
DRB1*15:37:01	DRB1	afr	0	0
DRB1*15:37:01	DRB1	all	3.298e-6	3
DRB1*15:37:01	DRB1	amr	0	0
DRB1*15:37:01	DRB1	eas	0	0
DRB1*15:37:01	DRB1	eur	3.49e-6	3
DRB1*15:37:01	DRB1	sas	0	0
DRB1*15:37:02	DRB1	afr	5.731e-5	1
DRB1*15:37:02	DRB1	all	2.199e-6	2
DRB1*15:37:02	DRB1	amr	0	0
DRB1*15:37:02	DRB1	eas	0	0
DRB1*15:37:02	DRB1	eur	1.163e-6	1
DRB1*15:37:02	DRB1	sas	0	0
DRB1*15:64	DRB1	afr	0	0
DRB1*15:64	DRB1	all	1.099e-6	1
DRB1*15:64	DRB1	amr	0	0
DRB1*15:64	DRB1	eas	0	0
DRB1*15:64	DRB1	eur	1.163e-6	1
DRB1*15:64	DRB1	sas	0	0
DRB1*15:66:01	DRB1	afr	0	0
DRB1*15:66:01	DRB1	all	1.099e-6	1
DRB1*15:66:01	DRB1	amr	0	0
DRB1*15:66:01	DRB1	eas	0	0
DRB1*15:66:01	DRB1	eur	1.163e-6	1
DRB1*15:66:01	DRB1	sas	0	0
DRB1*15:66:02	DRB1	afr	0	0
DRB1*15:66:02	DRB1	all	7.695e-6	7
DRB1*15:66:02	DRB1	amr	0	0
DRB1*15:66:02	DRB1	eas	0	0
DRB1*15:66:02	DRB1	eur	8.143e-6	7
DRB1*15:66:02	DRB1	sas	0	0
DRB1*15:82	DRB1	afr	5.731e-5	1
DRB1*15:82	DRB1	all	1.099e-6	1
DRB1*15:82	DRB1	amr	0	0
DRB1*15:82	DRB1	eas	0	0
DRB1*15:82	DRB1	eur	0	0
DRB1*15:82	DRB1	sas	0	0
DRB1*15:88	DRB1	afr	0	0
DRB1*15:88	DRB1	all	1.099e-6	1
DRB1*15:88	DRB1	amr	0	0
DRB1*15:88	DRB1	eas	0	0
DRB1*15:88	DRB1	eur	1.163e-6	1
DRB1*15:88	DRB1	sas	0	0
DRB1*15:92	DRB1	afr	0	0
DRB1*15:92	DRB1	all	2.199e-6	2
DRB1*15:92	DRB1	amr	0	0
DRB1*15:92	DRB1	eas	0	0
DRB1*15:92	DRB1	eur	2.327e-6	2
DRB1*15:92	DRB1	sas	0	0
DRB1*15:94	DRB1	afr	5.731e-5	1
DRB1*15:94	DRB1	all	1.099e-6	1
DRB1*15:94	DRB1	amr	0	0
DRB1*15:94	DRB1	eas	0	0
DRB1*15:94	DRB1	eur	0	0
DRB1*15:94	DRB1	sas	0	0
DRB1*15:96	DRB1	afr	2.292e-4	4
DRB1*15:96	DRB1	all	3.452e-4	314
DRB1*15:96	DRB1	amr	8.627e-4	5
DRB1*15:96	DRB1	eas	0	0
DRB1*15:96	DRB1	eur	3.525e-4	303
DRB1*15:96	DRB1	sas	5.292e-5	1
DRB1*15:99	DRB1	afr	0	0
DRB1*15:99	DRB1	all	2.199e-6	2
DRB1*15:99	DRB1	amr	0	0
DRB1*15:99	DRB1	eas	0	0
DRB1*15:99	DRB1	eur	2.327e-6	2
DRB1*15:99	DRB1	sas	0	0
DRB1*16:01:01	DRB1	afr	5.731e-5	1
DRB1*16:01:01	DRB1	all	1.319e-5	12
DRB1*16:01:01	DRB1	amr	0	0
DRB1*16:01:01	DRB1	eas	1.889e-4	1
DRB1*16:01:01	DRB1	eur	1.047e-5	9
DRB1*16:01:01	DRB1	sas	5.292e-5	1
DRB1*16:01:05	DRB1	afr	0	0
DRB1*16:01:05	DRB1	all	1.099e-6	1
DRB1*16:01:05	DRB1	amr	1.725e-4	1
DRB1*16:01:05	DRB1	eas	0	0
DRB1*16:01:05	DRB1	eur	0	0
DRB1*16:01:05	DRB1	sas	0	0
DRB1*16:02:01	DRB1	afr	0.01542	269
DRB1*16:02:01	DRB1	all	0.001196	1088
DRB1*16:02:01	DRB1	amr	0.0119	69
DRB1*16:02:01	DRB1	eas	0.03136	166
DRB1*16:02:01	DRB1	eur	5.677e-4	488
DRB1*16:02:01	DRB1	sas	0.004868	92
DRB1*16:02:08	DRB1	afr	1.146e-4	2
DRB1*16:02:08	DRB1	all	5.497e-6	5
DRB1*16:02:08	DRB1	amr	0	0
DRB1*16:02:08	DRB1	eas	0	0
DRB1*16:02:08	DRB1	eur	3.49e-6	3
DRB1*16:02:08	DRB1	sas	0	0
DRB1*16:04:01	DRB1	afr	0	0
DRB1*16:04:01	DRB1	all	6.596e-6	6
DRB1*16:04:01	DRB1	amr	0	0
DRB1*16:04:01	DRB1	eas	0	0
DRB1*16:04:01	DRB1	eur	6.98e-6	6
DRB1*16:04:01	DRB1	sas	0	0
DRB1*16:07	DRB1	afr	0	0
DRB1*16:07	DRB1	all	5.497e-6	5
DRB1*16:07	DRB1	amr	1.725e-4	1
DRB1*16:07	DRB1	eas	0	0
DRB1*16:07	DRB1	eur	4.653e-6	4
DRB1*16:07	DRB1	sas	0	0
DRB1*16:09:01	DRB1	afr	0	0
DRB1*16:09:01	DRB1	all	1.099e-6	1
DRB1*16:09:01	DRB1	amr	0	0
DRB1*16:09:01	DRB1	eas	0	0
DRB1*16:09:01	DRB1	eur	1.163e-6	1
DRB1*16:09:01	DRB1	sas	0	0
DRB1*16:10:01	DRB1	afr	0	0
DRB1*16:10:01	DRB1	all	3.298e-6	3
DRB1*16:10:01	DRB1	amr	0	0
DRB1*16:10:01	DRB1	eas	0	0
DRB1*16:10:01	DRB1	eur	1.163e-6	1
DRB1*16:10:01	DRB1	sas	1.058e-4	2
DRB1*16:23	DRB1	afr	4.011e-4	7
DRB1*16:23	DRB1	all	2.199e-5	20
DRB1*16:23	DRB1	amr	1.725e-4	1
DRB1*16:23	DRB1	eas	3.778e-4	2
DRB1*16:23	DRB1	eur	1.163e-5	10
DRB1*16:23	DRB1	sas	0	0
DRB1*16:37	DRB1	afr	0	0
DRB1*16:37	DRB1	all	1.099e-6	1
DRB1*16:37	DRB1	amr	0	0
DRB1*16:37	DRB1	eas	0	0
DRB1*16:37	DRB1	eur	1.163e-6	1
DRB1*16:37	DRB1	sas	0	0
DRB1*16:38:01	DRB1	afr	0	0
DRB1*16:38:01	DRB1	all	2.199e-6	2
DRB1*16:38:01	DRB1	amr	1.725e-4	1
DRB1*16:38:01	DRB1	eas	0	0
DRB1*16:38:01	DRB1	eur	1.163e-6	1
DRB1*16:38:01	DRB1	sas	0	0
DRB1*16:40	DRB1	afr	0	0
DRB1*16:40	DRB1	all	1.099e-6	1
DRB1*16:40	DRB1	amr	0	0
DRB1*16:40	DRB1	eas	0	0
DRB1*16:40	DRB1	eur	1.163e-6	1
DRB1*16:40	DRB1	sas	0	0
DRB1*16:42	DRB1	afr	0	0
DRB1*16:42	DRB1	all	1.099e-6	1
DRB1*16:42	DRB1	amr	0	0
DRB1*16:42	DRB1	eas	0	0
DRB1*16:42	DRB1	eur	1.163e-6	1
DRB1*16:42	DRB1	sas	0	0
DRB1*16:64	DRB1	afr	5.731e-5	1
DRB1*16:64	DRB1	all	1.649e-5	15
DRB1*16:64	DRB1	amr	5.176e-4	3
DRB1*16:64	DRB1	eas	0	0
DRB1*16:64	DRB1	eur	2.327e-6	2
DRB1*16:64	DRB1	sas	4.762e-4	9
DRB2*01:01	DRB2	afr	0.3397	5928
DRB2*01:01	DRB2	all	0.2576	234310
DRB2*01:01	DRB2	amr	0.294	1704
DRB2*01:01	DRB2	eas	0.1957	1036
DRB2*01:01	DRB2	eur	0.2556	219686
DRB2*01:01	DRB2	sas	0.2797	5286
DRB3*01:01:02	DRB3	afr	0.07117	1242
DRB3*01:01:02	DRB3	all	0.1711	155667
DRB3*01:01:02	DRB3	amr	0.1027	595
DRB3*01:01:02	DRB3	eas	0.03419	181
DRB3*01:01:02	DRB3	eur	0.1771	152223
DRB3*01:01:02	DRB3	sas	0.0535	1011
DRB3*01:01:05	DRB3	afr	0	0
DRB3*01:01:05	DRB3	all	3.298e-6	3
DRB3*01:01:05	DRB3	amr	0	0
DRB3*01:01:05	DRB3	eas	3.778e-4	2
DRB3*01:01:05	DRB3	eur	1.163e-6	1
DRB3*01:01:05	DRB3	sas	0	0
DRB3*01:01:06	DRB3	afr	0	0
DRB3*01:01:06	DRB3	all	3.298e-6	3
DRB3*01:01:06	DRB3	amr	0	0
DRB3*01:01:06	DRB3	eas	0	0
DRB3*01:01:06	DRB3	eur	3.49e-6	3
DRB3*01:01:06	DRB3	sas	0	0
DRB3*01:01:07	DRB3	afr	0	0
DRB3*01:01:07	DRB3	all	2.199e-6	2
DRB3*01:01:07	DRB3	amr	1.725e-4	1
DRB3*01:01:07	DRB3	eas	0	0
DRB3*01:01:07	DRB3	eur	1.163e-6	1
DRB3*01:01:07	DRB3	sas	0	0
DRB3*01:01:08	DRB3	afr	0	0
DRB3*01:01:08	DRB3	all	2.199e-6	2
DRB3*01:01:08	DRB3	amr	0	0
DRB3*01:01:08	DRB3	eas	0	0
DRB3*01:01:08	DRB3	eur	2.327e-6	2
DRB3*01:01:08	DRB3	sas	0	0
DRB3*01:01:09	DRB3	afr	0	0
DRB3*01:01:09	DRB3	all	1.099e-6	1
DRB3*01:01:09	DRB3	amr	0	0
DRB3*01:01:09	DRB3	eas	0	0
DRB3*01:01:09	DRB3	eur	1.163e-6	1
DRB3*01:01:09	DRB3	sas	0	0
DRB3*01:01:10	DRB3	afr	0	0
DRB3*01:01:10	DRB3	all	2.419e-5	22
DRB3*01:01:10	DRB3	amr	0	0
DRB3*01:01:10	DRB3	eas	0	0
DRB3*01:01:10	DRB3	eur	2.559e-5	22
DRB3*01:01:10	DRB3	sas	0	0
DRB3*01:01:11	DRB3	afr	0.01307	228
DRB3*01:01:11	DRB3	all	2.891e-4	263
DRB3*01:01:11	DRB3	amr	8.627e-4	5
DRB3*01:01:11	DRB3	eas	0	0
DRB3*01:01:11	DRB3	eur	3.373e-5	29
DRB3*01:01:11	DRB3	sas	5.292e-5	1
DRB3*01:01:13	DRB3	afr	0	0
DRB3*01:01:13	DRB3	all	7.695e-6	7
DRB3*01:01:13	DRB3	amr	0	0
DRB3*01:01:13	DRB3	eas	0	0
DRB3*01:01:13	DRB3	eur	8.143e-6	7
DRB3*01:01:13	DRB3	sas	0	0
DRB3*01:01:14	DRB3	afr	0	0
DRB3*01:01:14	DRB3	all	9.894e-6	9
DRB3*01:01:14	DRB3	amr	0	0
DRB3*01:01:14	DRB3	eas	0	0
DRB3*01:01:14	DRB3	eur	1.047e-5	9
DRB3*01:01:14	DRB3	sas	0	0
DRB3*01:06	DRB3	afr	0	0
DRB3*01:06	DRB3	all	6.596e-6	6
DRB3*01:06	DRB3	amr	1.725e-4	1
DRB3*01:06	DRB3	eas	1.889e-4	1
DRB3*01:06	DRB3	eur	4.653e-6	4
DRB3*01:06	DRB3	sas	0	0
DRB3*01:11	DRB3	afr	0	0
DRB3*01:11	DRB3	all	6.596e-6	6
DRB3*01:11	DRB3	amr	0	0
DRB3*01:11	DRB3	eas	0	0
DRB3*01:11	DRB3	eur	2.327e-6	2
DRB3*01:11	DRB3	sas	2.117e-4	4
DRB3*01:12	DRB3	afr	0	0
DRB3*01:12	DRB3	all	1.099e-6	1
DRB3*01:12	DRB3	amr	0	0
DRB3*01:12	DRB3	eas	0	0
DRB3*01:12	DRB3	eur	1.163e-6	1
DRB3*01:12	DRB3	sas	0	0
DRB3*01:13	DRB3	afr	0	0
DRB3*01:13	DRB3	all	2.199e-6	2
DRB3*01:13	DRB3	amr	0	0
DRB3*01:13	DRB3	eas	3.778e-4	2
DRB3*01:13	DRB3	eur	0	0
DRB3*01:13	DRB3	sas	0	0
DRB3*01:14	DRB3	afr	0	0
DRB3*01:14	DRB3	all	1.968e-4	179
DRB3*01:14	DRB3	amr	0	0
DRB3*01:14	DRB3	eas	0	0
DRB3*01:14	DRB3	eur	2.082e-4	179
DRB3*01:14	DRB3	sas	0	0
DRB3*01:15	DRB3	afr	5.731e-5	1
DRB3*01:15	DRB3	all	3.078e-5	28
DRB3*01:15	DRB3	amr	0	0
DRB3*01:15	DRB3	eas	0	0
DRB3*01:15	DRB3	eur	3.025e-5	26
DRB3*01:15	DRB3	sas	0	0
DRB3*01:16	DRB3	afr	0	0
DRB3*01:16	DRB3	all	3.595e-4	327
DRB3*01:16	DRB3	amr	1.725e-4	1
DRB3*01:16	DRB3	eas	0	0
DRB3*01:16	DRB3	eur	3.781e-4	325
DRB3*01:16	DRB3	sas	5.292e-5	1
DRB3*01:18	DRB3	afr	0	0
DRB3*01:18	DRB3	all	4.3970000000000004e-06	4
DRB3*01:18	DRB3	amr	0	0
DRB3*01:18	DRB3	eas	0	0
DRB3*01:18	DRB3	eur	4.653e-6	4
DRB3*01:18	DRB3	sas	0	0
DRB3*01:19	DRB3	afr	0	0
DRB3*01:19	DRB3	all	1.099e-6	1
DRB3*01:19	DRB3	amr	0	0
DRB3*01:19	DRB3	eas	0	0
DRB3*01:19	DRB3	eur	1.163e-6	1
DRB3*01:19	DRB3	sas	0	0
DRB3*01:23	DRB3	afr	0	0
DRB3*01:23	DRB3	all	3.298e-6	3
DRB3*01:23	DRB3	amr	0	0
DRB3*01:23	DRB3	eas	0	0
DRB3*01:23	DRB3	eur	3.49e-6	3
DRB3*01:23	DRB3	sas	0	0
DRB3*01:25	DRB3	afr	0	0
DRB3*01:25	DRB3	all	1.319e-5	12
DRB3*01:25	DRB3	amr	0	0
DRB3*01:25	DRB3	eas	0	0
DRB3*01:25	DRB3	eur	1.396e-5	12
DRB3*01:25	DRB3	sas	0	0
DRB3*01:26N	DRB3	afr	0	0
DRB3*01:26N	DRB3	all	4.3970000000000004e-06	4
DRB3*01:26N	DRB3	amr	0	0
DRB3*01:26N	DRB3	eas	0	0
DRB3*01:26N	DRB3	eur	4.653e-6	4
DRB3*01:26N	DRB3	sas	0	0
DRB3*01:29	DRB3	afr	0	0
DRB3*01:29	DRB3	all	2.199e-6	2
DRB3*01:29	DRB3	amr	0	0
DRB3*01:29	DRB3	eas	0	0
DRB3*01:29	DRB3	eur	2.327e-6	2
DRB3*01:29	DRB3	sas	0	0
DRB3*01:30	DRB3	afr	0	0
DRB3*01:30	DRB3	all	1.099e-6	1
DRB3*01:30	DRB3	amr	0	0
DRB3*01:30	DRB3	eas	0	0
DRB3*01:30	DRB3	eur	1.163e-6	1
DRB3*01:30	DRB3	sas	0	0
DRB3*01:32	DRB3	afr	0	0
DRB3*01:32	DRB3	all	1.759e-5	16
DRB3*01:32	DRB3	amr	0	0
DRB3*01:32	DRB3	eas	0	0
DRB3*01:32	DRB3	eur	1.629e-5	14
DRB3*01:32	DRB3	sas	1.058e-4	2
DRB3*01:33	DRB3	afr	0	0
DRB3*01:33	DRB3	all	4.3970000000000004e-06	4
DRB3*01:33	DRB3	amr	0	0
DRB3*01:33	DRB3	eas	0	0
DRB3*01:33	DRB3	eur	4.653e-6	4
DRB3*01:33	DRB3	sas	0	0
DRB3*01:34	DRB3	afr	6.877e-4	12
DRB3*01:34	DRB3	all	0.001871	1702
DRB3*01:34	DRB3	amr	0.00138	8
DRB3*01:34	DRB3	eas	0	0
DRB3*01:34	DRB3	eur	0.001925	1655
DRB3*01:34	DRB3	sas	0.001323	25
DRB3*01:36	DRB3	afr	0	0
DRB3*01:36	DRB3	all	1.099e-6	1
DRB3*01:36	DRB3	amr	0	0
DRB3*01:36	DRB3	eas	0	0
DRB3*01:36	DRB3	eur	1.163e-6	1
DRB3*01:36	DRB3	sas	0	0
DRB3*01:37	DRB3	afr	0	0
DRB3*01:37	DRB3	all	7.695e-6	7
DRB3*01:37	DRB3	amr	0	0
DRB3*01:37	DRB3	eas	0	0
DRB3*01:37	DRB3	eur	8.143e-6	7
DRB3*01:37	DRB3	sas	0	0
DRB3*01:38	DRB3	afr	0	0
DRB3*01:38	DRB3	all	6.596e-6	6
DRB3*01:38	DRB3	amr	0	0
DRB3*01:38	DRB3	eas	0	0
DRB3*01:38	DRB3	eur	6.98e-6	6
DRB3*01:38	DRB3	sas	0	0
DRB3*01:40:01N	DRB3	afr	0	0
DRB3*01:40:01N	DRB3	all	7.695e-6	7
DRB3*01:40:01N	DRB3	amr	0	0
DRB3*01:40:01N	DRB3	eas	0	0
DRB3*01:40:01N	DRB3	eur	8.143e-6	7
DRB3*01:40:01N	DRB3	sas	0	0
DRB3*01:41	DRB3	afr	0	0
DRB3*01:41	DRB3	all	9.894e-6	9
DRB3*01:41	DRB3	amr	0	0
DRB3*01:41	DRB3	eas	1.889e-4	1
DRB3*01:41	DRB3	eur	9.306e-6	8
DRB3*01:41	DRB3	sas	0	0
DRB3*01:43	DRB3	afr	0	0
DRB3*01:43	DRB3	all	1.539e-5	14
DRB3*01:43	DRB3	amr	0	0
DRB3*01:43	DRB3	eas	0	0
DRB3*01:43	DRB3	eur	1.396e-5	12
DRB3*01:43	DRB3	sas	1.058e-4	2
DRB3*01:45	DRB3	afr	0	0
DRB3*01:45	DRB3	all	8.795e-6	8
DRB3*01:45	DRB3	amr	0	0
DRB3*01:45	DRB3	eas	0	0
DRB3*01:45	DRB3	eur	9.306e-6	8
DRB3*01:45	DRB3	sas	0	0
DRB3*01:46	DRB3	afr	0	0
DRB3*01:46	DRB3	all	2.199e-6	2
DRB3*01:46	DRB3	amr	0	0
DRB3*01:46	DRB3	eas	0	0
DRB3*01:46	DRB3	eur	2.327e-6	2
DRB3*01:46	DRB3	sas	0	0
DRB3*01:48	DRB3	afr	0	0
DRB3*01:48	DRB3	all	1.759e-5	16
DRB3*01:48	DRB3	amr	0	0
DRB3*01:48	DRB3	eas	0	0
DRB3*01:48	DRB3	eur	1.861e-5	16
DRB3*01:48	DRB3	sas	0	0
DRB3*01:50	DRB3	afr	5.731e-5	1
DRB3*01:50	DRB3	all	1.649e-5	15
DRB3*01:50	DRB3	amr	0	0
DRB3*01:50	DRB3	eas	0	0
DRB3*01:50	DRB3	eur	1.629e-5	14
DRB3*01:50	DRB3	sas	0	0
DRB3*01:51	DRB3	afr	0	0
DRB3*01:51	DRB3	all	4.287e-5	39
DRB3*01:51	DRB3	amr	1.725e-4	1
DRB3*01:51	DRB3	eas	0	0
DRB3*01:51	DRB3	eur	4.42e-5	38
DRB3*01:51	DRB3	sas	0	0
DRB3*01:54	DRB3	afr	0	0
DRB3*01:54	DRB3	all	5.497e-6	5
DRB3*01:54	DRB3	amr	0	0
DRB3*01:54	DRB3	eas	0	0
DRB3*01:54	DRB3	eur	5.816e-6	5
DRB3*01:54	DRB3	sas	0	0
DRB3*01:57	DRB3	afr	4.585e-4	8
DRB3*01:57	DRB3	all	1e-4	91
DRB3*01:57	DRB3	amr	1.725e-4	1
DRB3*01:57	DRB3	eas	0	0
DRB3*01:57	DRB3	eur	9.539e-5	82
DRB3*01:57	DRB3	sas	0	0
DRB3*01:58	DRB3	afr	0	0
DRB3*01:58	DRB3	all	1.099e-6	1
DRB3*01:58	DRB3	amr	0	0
DRB3*01:58	DRB3	eas	0	0
DRB3*01:58	DRB3	eur	1.163e-6	1
DRB3*01:58	DRB3	sas	0	0
DRB3*01:59	DRB3	afr	0	0
DRB3*01:59	DRB3	all	3.298e-6	3
DRB3*01:59	DRB3	amr	0	0
DRB3*01:59	DRB3	eas	0	0
DRB3*01:59	DRB3	eur	3.49e-6	3
DRB3*01:59	DRB3	sas	0	0
DRB3*01:60	DRB3	afr	0	0
DRB3*01:60	DRB3	all	2.968e-5	27
DRB3*01:60	DRB3	amr	0	0
DRB3*01:60	DRB3	eas	0	0
DRB3*01:60	DRB3	eur	3.141e-5	27
DRB3*01:60	DRB3	sas	0	0
DRB3*01:61	DRB3	afr	0	0
DRB3*01:61	DRB3	all	2.419e-5	22
DRB3*01:61	DRB3	amr	0	0
DRB3*01:61	DRB3	eas	0	0
DRB3*01:61	DRB3	eur	2.559e-5	22
DRB3*01:61	DRB3	sas	0	0
DRB3*01:62:01	DRB3	afr	0.05943	1037
DRB3*01:62:01	DRB3	all	0.001259	1145
DRB3*01:62:01	DRB3	amr	0.004658	27
DRB3*01:62:01	DRB3	eas	1.889e-4	1
DRB3*01:62:01	DRB3	eur	8.376e-5	72
DRB3*01:62:01	DRB3	sas	3.175e-4	6
DRB3*01:65	DRB3	afr	1.146e-4	2
DRB3*01:65	DRB3	all	9.234e-5	84
DRB3*01:65	DRB3	amr	0	0
DRB3*01:65	DRB3	eas	0	0
DRB3*01:65	DRB3	eur	9.423e-5	81
DRB3*01:65	DRB3	sas	5.292e-5	1
DRB3*01:67	DRB3	afr	0.001547	27
DRB3*01:67	DRB3	all	9.036e-4	822
DRB3*01:67	DRB3	amr	0.001725	10
DRB3*01:67	DRB3	eas	5.667e-4	3
DRB3*01:67	DRB3	eur	8.829e-4	759
DRB3*01:67	DRB3	sas	0.001005	19
DRB3*01:68	DRB3	afr	0	0
DRB3*01:68	DRB3	all	1.539e-5	14
DRB3*01:68	DRB3	amr	0	0
DRB3*01:68	DRB3	eas	0	0
DRB3*01:68	DRB3	eur	1.629e-5	14
DRB3*01:68	DRB3	sas	0	0
DRB3*01:69	DRB3	afr	0	0
DRB3*01:69	DRB3	all	3.298e-6	3
DRB3*01:69	DRB3	amr	0	0
DRB3*01:69	DRB3	eas	0	0
DRB3*01:69	DRB3	eur	3.49e-6	3
DRB3*01:69	DRB3	sas	0	0
DRB3*01:70	DRB3	afr	0	0
DRB3*01:70	DRB3	all	2.199e-6	2
DRB3*01:70	DRB3	amr	0	0
DRB3*01:70	DRB3	eas	0	0
DRB3*01:70	DRB3	eur	2.327e-6	2
DRB3*01:70	DRB3	sas	0	0
DRB3*01:71	DRB3	afr	8.596e-4	15
DRB3*01:71	DRB3	all	1.781e-4	162
DRB3*01:71	DRB3	amr	3.451e-4	2
DRB3*01:71	DRB3	eas	3.778e-4	2
DRB3*01:71	DRB3	eur	1.57e-4	135
DRB3*01:71	DRB3	sas	3.175e-4	6
DRB3*01:72	DRB3	afr	0	0
DRB3*01:72	DRB3	all	2.748e-5	25
DRB3*01:72	DRB3	amr	0	0
DRB3*01:72	DRB3	eas	0	0
DRB3*01:72	DRB3	eur	2.908e-5	25
DRB3*01:72	DRB3	sas	0	0
DRB3*01:74	DRB3	afr	5.731e-5	1
DRB3*01:74	DRB3	all	4.617e-5	42
DRB3*01:74	DRB3	amr	0	0
DRB3*01:74	DRB3	eas	0	0
DRB3*01:74	DRB3	eur	4.42e-5	38
DRB3*01:74	DRB3	sas	1.587e-4	3
DRB3*01:75	DRB3	afr	0	0
DRB3*01:75	DRB3	all	1.099e-6	1
DRB3*01:75	DRB3	amr	0	0
DRB3*01:75	DRB3	eas	0	0
DRB3*01:75	DRB3	eur	1.163e-6	1
DRB3*01:75	DRB3	sas	0	0
DRB3*01:78	DRB3	afr	0	0
DRB3*01:78	DRB3	all	3.298e-6	3
DRB3*01:78	DRB3	amr	0	0
DRB3*01:78	DRB3	eas	0	0
DRB3*01:78	DRB3	eur	2.327e-6	2
DRB3*01:78	DRB3	sas	0	0
DRB3*01:80	DRB3	afr	0	0
DRB3*01:80	DRB3	all	6.596e-6	6
DRB3*01:80	DRB3	amr	0	0
DRB3*01:80	DRB3	eas	0	0
DRB3*01:80	DRB3	eur	6.98e-6	6
DRB3*01:80	DRB3	sas	0	0
DRB3*01:82	DRB3	afr	0	0
DRB3*01:82	DRB3	all	2.199e-6	2
DRB3*01:82	DRB3	amr	0	0
DRB3*01:82	DRB3	eas	0	0
DRB3*01:82	DRB3	eur	2.327e-6	2
DRB3*01:82	DRB3	sas	0	0
DRB3*01:83	DRB3	afr	0	0
DRB3*01:83	DRB3	all	5.497e-6	5
DRB3*01:83	DRB3	amr	0	0
DRB3*01:83	DRB3	eas	0	0
DRB3*01:83	DRB3	eur	5.816e-6	5
DRB3*01:83	DRB3	sas	0	0
DRB3*01:85	DRB3	afr	0	0
DRB3*01:85	DRB3	all	1.099e-6	1
DRB3*01:85	DRB3	amr	0	0
DRB3*01:85	DRB3	eas	0	0
DRB3*01:85	DRB3	eur	1.163e-6	1
DRB3*01:85	DRB3	sas	0	0
DRB3*01:86	DRB3	afr	0	0
DRB3*01:86	DRB3	all	6.266e-5	57
DRB3*01:86	DRB3	amr	0	0
DRB3*01:86	DRB3	eas	0	0
DRB3*01:86	DRB3	eur	6.631e-5	57
DRB3*01:86	DRB3	sas	0	0
DRB3*01:90	DRB3	afr	0	0
DRB3*01:90	DRB3	all	2.748e-5	25
DRB3*01:90	DRB3	amr	0	0
DRB3*01:90	DRB3	eas	0	0
DRB3*01:90	DRB3	eur	2.908e-5	25
DRB3*01:90	DRB3	sas	0	0
DRB3*01:91	DRB3	afr	0.01129	197
DRB3*01:91	DRB3	all	0.01281	11653
DRB3*01:91	DRB3	amr	0.009489	55
DRB3*01:91	DRB3	eas	0.003589	19
DRB3*01:91	DRB3	eur	0.0131	11265
DRB3*01:91	DRB3	sas	0.004815	91
DRB3*01:92	DRB3	afr	0	0
DRB3*01:92	DRB3	all	3.298e-6	3
DRB3*01:92	DRB3	amr	0	0
DRB3*01:92	DRB3	eas	0	0
DRB3*01:92	DRB3	eur	3.49e-6	3
DRB3*01:92	DRB3	sas	0	0
DRB3*01:93	DRB3	afr	0	0
DRB3*01:93	DRB3	all	1.759e-5	16
DRB3*01:93	DRB3	amr	0	0
DRB3*01:93	DRB3	eas	0	0
DRB3*01:93	DRB3	eur	1.861e-5	16
DRB3*01:93	DRB3	sas	0	0
DRB3*01:96	DRB3	afr	0	0
DRB3*01:96	DRB3	all	3.298e-6	3
DRB3*01:96	DRB3	amr	0	0
DRB3*01:96	DRB3	eas	0	0
DRB3*01:96	DRB3	eur	3.49e-6	3
DRB3*01:96	DRB3	sas	0	0
DRB3*02:01	DRB3	afr	5.158e-4	9
DRB3*02:01	DRB3	all	1.627e-4	148
DRB3*02:01	DRB3	amr	6.901e-4	4
DRB3*02:01	DRB3	eas	0	0
DRB3*02:01	DRB3	eur	1.512e-4	130
DRB3*02:01	DRB3	sas	2.646e-4	5
DRB3*02:02:01	DRB3	afr	0.1364	2380
DRB3*02:02:01	DRB3	all	0.08577	78018
DRB3*02:02:01	DRB3	amr	0.137	794
DRB3*02:02:01	DRB3	eas	0.1099	582
DRB3*02:02:01	DRB3	eur	0.08261	71015
DRB3*02:02:01	DRB3	sas	0.1589	3002
DRB3*02:02:02	DRB3	afr	0	0
DRB3*02:02:02	DRB3	all	4.3970000000000004e-06	4
DRB3*02:02:02	DRB3	amr	0	0
DRB3*02:02:02	DRB3	eas	0	0
DRB3*02:02:02	DRB3	eur	4.653e-6	4
DRB3*02:02:02	DRB3	sas	0	0
DRB3*02:02:03	DRB3	afr	0	0
DRB3*02:02:03	DRB3	all	3.298e-6	3
DRB3*02:02:03	DRB3	amr	0	0
DRB3*02:02:03	DRB3	eas	0	0
DRB3*02:02:03	DRB3	eur	3.49e-6	3
DRB3*02:02:03	DRB3	sas	0	0
DRB3*02:02:04	DRB3	afr	0	0
DRB3*02:02:04	DRB3	all	1.099e-6	1
DRB3*02:02:04	DRB3	amr	0	0
DRB3*02:02:04	DRB3	eas	1.889e-4	1
DRB3*02:02:04	DRB3	eur	0	0
DRB3*02:02:04	DRB3	sas	0	0
DRB3*02:02:06	DRB3	afr	0	0
DRB3*02:02:06	DRB3	all	1.099e-6	1
DRB3*02:02:06	DRB3	amr	0	0
DRB3*02:02:06	DRB3	eas	0	0
DRB3*02:02:06	DRB3	eur	1.163e-6	1
DRB3*02:02:06	DRB3	sas	0	0
DRB3*02:02:07	DRB3	afr	5.731e-5	1
DRB3*02:02:07	DRB3	all	9.894e-6	9
DRB3*02:02:07	DRB3	amr	0	0
DRB3*02:02:07	DRB3	eas	1.889e-4	1
DRB3*02:02:07	DRB3	eur	8.143e-6	7
DRB3*02:02:07	DRB3	sas	0	0
DRB3*02:02:09	DRB3	afr	0	0
DRB3*02:02:09	DRB3	all	9.894e-6	9
DRB3*02:02:09	DRB3	amr	0	0
DRB3*02:02:09	DRB3	eas	0	0
DRB3*02:02:09	DRB3	eur	1.047e-5	9
DRB3*02:02:09	DRB3	sas	0	0
DRB3*02:02:11	DRB3	afr	1.146e-4	2
DRB3*02:02:11	DRB3	all	1.759e-5	16
DRB3*02:02:11	DRB3	amr	0	0
DRB3*02:02:11	DRB3	eas	0	0
DRB3*02:02:11	DRB3	eur	1.512e-5	13
DRB3*02:02:11	DRB3	sas	5.292e-5	1
DRB3*02:02:12	DRB3	afr	0	0
DRB3*02:02:12	DRB3	all	1.099e-6	1
DRB3*02:02:12	DRB3	amr	0	0
DRB3*02:02:12	DRB3	eas	0	0
DRB3*02:02:12	DRB3	eur	1.163e-6	1
DRB3*02:02:12	DRB3	sas	0	0
DRB3*02:02:14	DRB3	afr	0	0
DRB3*02:02:14	DRB3	all	1.099e-5	10
DRB3*02:02:14	DRB3	amr	0	0
DRB3*02:02:14	DRB3	eas	0	0
DRB3*02:02:14	DRB3	eur	1.163e-5	10
DRB3*02:02:14	DRB3	sas	0	0
DRB3*02:02:15	DRB3	afr	0	0
DRB3*02:02:15	DRB3	all	5.497e-6	5
DRB3*02:02:15	DRB3	amr	0	0
DRB3*02:02:15	DRB3	eas	0	0
DRB3*02:02:15	DRB3	eur	5.816e-6	5
DRB3*02:02:15	DRB3	sas	0	0
DRB3*02:02:17	DRB3	afr	0	0
DRB3*02:02:17	DRB3	all	1.099e-6	1
DRB3*02:02:17	DRB3	amr	0	0
DRB3*02:02:17	DRB3	eas	0	0
DRB3*02:02:17	DRB3	eur	1.163e-6	1
DRB3*02:02:17	DRB3	sas	0	0
DRB3*02:02:20	DRB3	afr	0	0
DRB3*02:02:20	DRB3	all	8.795e-6	8
DRB3*02:02:20	DRB3	amr	0	0
DRB3*02:02:20	DRB3	eas	1.889e-4	1
DRB3*02:02:20	DRB3	eur	8.143e-6	7
DRB3*02:02:20	DRB3	sas	0	0
DRB3*02:02:21	DRB3	afr	0	0
DRB3*02:02:21	DRB3	all	7.695e-6	7
DRB3*02:02:21	DRB3	amr	0	0
DRB3*02:02:21	DRB3	eas	1.889e-4	1
DRB3*02:02:21	DRB3	eur	6.98e-6	6
DRB3*02:02:21	DRB3	sas	0	0
DRB3*02:02:22	DRB3	afr	0	0
DRB3*02:02:22	DRB3	all	3.298e-6	3
DRB3*02:02:22	DRB3	amr	0	0
DRB3*02:02:22	DRB3	eas	0	0
DRB3*02:02:22	DRB3	eur	3.49e-6	3
DRB3*02:02:22	DRB3	sas	0	0
DRB3*02:02:24	DRB3	afr	0	0
DRB3*02:02:24	DRB3	all	7.695e-6	7
DRB3*02:02:24	DRB3	amr	0	0
DRB3*02:02:24	DRB3	eas	0	0
DRB3*02:02:24	DRB3	eur	8.143e-6	7
DRB3*02:02:24	DRB3	sas	0	0
DRB3*02:02:26	DRB3	afr	5.731e-5	1
DRB3*02:02:26	DRB3	all	1.099e-6	1
DRB3*02:02:26	DRB3	amr	0	0
DRB3*02:02:26	DRB3	eas	0	0
DRB3*02:02:26	DRB3	eur	0	0
DRB3*02:02:26	DRB3	sas	0	0
DRB3*02:02:29	DRB3	afr	0	0
DRB3*02:02:29	DRB3	all	1.099e-6	1
DRB3*02:02:29	DRB3	amr	0	0
DRB3*02:02:29	DRB3	eas	0	0
DRB3*02:02:29	DRB3	eur	1.163e-6	1
DRB3*02:02:29	DRB3	sas	0	0
DRB3*02:04	DRB3	afr	3.438e-4	6
DRB3*02:04	DRB3	all	5.167e-5	47
DRB3*02:04	DRB3	amr	0	0
DRB3*02:04	DRB3	eas	0	0
DRB3*02:04	DRB3	eur	4.42e-5	38
DRB3*02:04	DRB3	sas	1.587e-4	3
DRB3*02:05:02	DRB3	afr	0	0
DRB3*02:05:02	DRB3	all	1.099e-6	1
DRB3*02:05:02	DRB3	amr	0	0
DRB3*02:05:02	DRB3	eas	0	0
DRB3*02:05:02	DRB3	eur	1.163e-6	1
DRB3*02:05:02	DRB3	sas	0	0
DRB3*02:06	DRB3	afr	0	0
DRB3*02:06	DRB3	all	1.099e-5	10
DRB3*02:06	DRB3	amr	0	0
DRB3*02:06	DRB3	eas	0	0
DRB3*02:06	DRB3	eur	1.047e-5	9
DRB3*02:06	DRB3	sas	0	0
DRB3*02:09	DRB3	afr	3.438e-4	6
DRB3*02:09	DRB3	all	7.585e-5	69
DRB3*02:09	DRB3	amr	1.725e-4	1
DRB3*02:09	DRB3	eas	7.556e-4	4
DRB3*02:09	DRB3	eur	6.747e-5	58
DRB3*02:09	DRB3	sas	0	0
DRB3*02:10	DRB3	afr	4.011e-4	7
DRB3*02:10	DRB3	all	3.914e-4	356
DRB3*02:10	DRB3	amr	0	0
DRB3*02:10	DRB3	eas	3.778e-4	2
DRB3*02:10	DRB3	eur	4.002e-4	344
DRB3*02:10	DRB3	sas	1.058e-4	2
DRB3*02:100	DRB3	afr	4.585e-4	8
DRB3*02:100	DRB3	all	1.704e-4	155
DRB3*02:100	DRB3	amr	1.725e-4	1
DRB3*02:100	DRB3	eas	9.445e-4	5
DRB3*02:100	DRB3	eur	1.594e-4	137
DRB3*02:100	DRB3	sas	1.587e-4	3
DRB3*02:101	DRB3	afr	0	0
DRB3*02:101	DRB3	all	1.099e-6	1
DRB3*02:101	DRB3	amr	0	0
DRB3*02:101	DRB3	eas	0	0
DRB3*02:101	DRB3	eur	0	0
DRB3*02:101	DRB3	sas	5.292e-5	1
DRB3*02:103	DRB3	afr	0	0
DRB3*02:103	DRB3	all	1.099e-6	1
DRB3*02:103	DRB3	amr	0	0
DRB3*02:103	DRB3	eas	0	0
DRB3*02:103	DRB3	eur	1.163e-6	1
DRB3*02:103	DRB3	sas	0	0
DRB3*02:104	DRB3	afr	9.169e-4	16
DRB3*02:104	DRB3	all	8.069e-4	734
DRB3*02:104	DRB3	amr	0.001035	6
DRB3*02:104	DRB3	eas	5.667e-4	3
DRB3*02:104	DRB3	eur	8.108e-4	697
DRB3*02:104	DRB3	sas	5.292e-4	10
DRB3*02:106	DRB3	afr	5.158e-4	9
DRB3*02:106	DRB3	all	1.121e-4	102
DRB3*02:106	DRB3	amr	0	0
DRB3*02:106	DRB3	eas	0	0
DRB3*02:106	DRB3	eur	8.492e-5	73
DRB3*02:106	DRB3	sas	0.001005	19
DRB3*02:107	DRB3	afr	0	0
DRB3*02:107	DRB3	all	1.099e-6	1
DRB3*02:107	DRB3	amr	0	0
DRB3*02:107	DRB3	eas	0	0
DRB3*02:107	DRB3	eur	1.163e-6	1
DRB3*02:107	DRB3	sas	0	0
DRB3*02:11	DRB3	afr	5.731e-5	1
DRB3*02:11	DRB3	all	1.649e-5	15
DRB3*02:11	DRB3	amr	0	0
DRB3*02:11	DRB3	eas	0	0
DRB3*02:11	DRB3	eur	1.396e-5	12
DRB3*02:11	DRB3	sas	0	0
DRB3*02:111	DRB3	afr	0	0
DRB3*02:111	DRB3	all	2.199e-6	2
DRB3*02:111	DRB3	amr	0	0
DRB3*02:111	DRB3	eas	0	0
DRB3*02:111	DRB3	eur	2.327e-6	2
DRB3*02:111	DRB3	sas	0	0
DRB3*02:115	DRB3	afr	0.002063	36
DRB3*02:115	DRB3	all	0.01731	15750
DRB3*02:115	DRB3	amr	0.003968	23
DRB3*02:115	DRB3	eas	0.002833	15
DRB3*02:115	DRB3	eur	0.01814	15590
DRB3*02:115	DRB3	sas	0.002328	44
DRB3*02:119	DRB3	afr	0	0
DRB3*02:119	DRB3	all	1.429e-5	13
DRB3*02:119	DRB3	amr	0	0
DRB3*02:119	DRB3	eas	0	0
DRB3*02:119	DRB3	eur	1.512e-5	13
DRB3*02:119	DRB3	sas	0	0
DRB3*02:12	DRB3	afr	0	0
DRB3*02:12	DRB3	all	8.575e-5	78
DRB3*02:12	DRB3	amr	0	0
DRB3*02:12	DRB3	eas	0	0
DRB3*02:12	DRB3	eur	9.074e-5	78
DRB3*02:12	DRB3	sas	0	0
DRB3*02:126	DRB3	afr	0	0
DRB3*02:126	DRB3	all	2.199e-6	2
DRB3*02:126	DRB3	amr	0	0
DRB3*02:126	DRB3	eas	0	0
DRB3*02:126	DRB3	eur	2.327e-6	2
DRB3*02:126	DRB3	sas	0	0
DRB3*02:128	DRB3	afr	0	0
DRB3*02:128	DRB3	all	2.199e-6	2
DRB3*02:128	DRB3	amr	0	0
DRB3*02:128	DRB3	eas	0	0
DRB3*02:128	DRB3	eur	1.163e-6	1
DRB3*02:128	DRB3	sas	5.292e-5	1
DRB3*02:13	DRB3	afr	0	0
DRB3*02:13	DRB3	all	1.209e-5	11
DRB3*02:13	DRB3	amr	0	0
DRB3*02:13	DRB3	eas	0	0
DRB3*02:13	DRB3	eur	1.28e-5	11
DRB3*02:13	DRB3	sas	0	0
DRB3*02:130	DRB3	afr	0	0
DRB3*02:130	DRB3	all	1.099e-6	1
DRB3*02:130	DRB3	amr	0	0
DRB3*02:130	DRB3	eas	0	0
DRB3*02:130	DRB3	eur	1.163e-6	1
DRB3*02:130	DRB3	sas	0	0
DRB3*02:131	DRB3	afr	3.438e-4	6
DRB3*02:131	DRB3	all	7.025e-4	639
DRB3*02:131	DRB3	amr	0.001035	6
DRB3*02:131	DRB3	eas	0.01209	64
DRB3*02:131	DRB3	eur	6.107e-4	525
DRB3*02:131	DRB3	sas	0.002011	38
DRB3*02:133	DRB3	afr	0.001261	22
DRB3*02:133	DRB3	all	9.355e-4	851
DRB3*02:133	DRB3	amr	8.627e-4	5
DRB3*02:133	DRB3	eas	5.667e-4	3
DRB3*02:133	DRB3	eur	9.434e-4	811
DRB3*02:133	DRB3	sas	5.292e-4	10
DRB3*02:138	DRB3	afr	5.731e-5	1
DRB3*02:138	DRB3	all	2.528e-5	23
DRB3*02:138	DRB3	amr	0	0
DRB3*02:138	DRB3	eas	0	0
DRB3*02:138	DRB3	eur	1.861e-5	16
DRB3*02:138	DRB3	sas	3.175e-4	6
DRB3*02:139	DRB3	afr	5.731e-5	1
DRB3*02:139	DRB3	all	1.759e-5	16
DRB3*02:139	DRB3	amr	0	0
DRB3*02:139	DRB3	eas	0	0
DRB3*02:139	DRB3	eur	1.745e-5	15
DRB3*02:139	DRB3	sas	0	0
DRB3*02:144	DRB3	afr	0	0
DRB3*02:144	DRB3	all	5.497e-6	5
DRB3*02:144	DRB3	amr	0	0
DRB3*02:144	DRB3	eas	0	0
DRB3*02:144	DRB3	eur	5.816e-6	5
DRB3*02:144	DRB3	sas	0	0
DRB3*02:145N	DRB3	afr	0	0
DRB3*02:145N	DRB3	all	1.099e-6	1
DRB3*02:145N	DRB3	amr	0	0
DRB3*02:145N	DRB3	eas	0	0
DRB3*02:145N	DRB3	eur	1.163e-6	1
DRB3*02:145N	DRB3	sas	0	0
DRB3*02:146	DRB3	afr	0	0
DRB3*02:146	DRB3	all	4.3970000000000004e-06	4
DRB3*02:146	DRB3	amr	0	0
DRB3*02:146	DRB3	eas	1.889e-4	1
DRB3*02:146	DRB3	eur	3.49e-6	3
DRB3*02:146	DRB3	sas	0	0
DRB3*02:149	DRB3	afr	0	0
DRB3*02:149	DRB3	all	1.099e-6	1
DRB3*02:149	DRB3	amr	0	0
DRB3*02:149	DRB3	eas	0	0
DRB3*02:149	DRB3	eur	1.163e-6	1
DRB3*02:149	DRB3	sas	0	0
DRB3*02:15	DRB3	afr	0	0
DRB3*02:15	DRB3	all	4.3970000000000004e-06	4
DRB3*02:15	DRB3	amr	1.725e-4	1
DRB3*02:15	DRB3	eas	0	0
DRB3*02:15	DRB3	eur	3.49e-6	3
DRB3*02:15	DRB3	sas	0	0
DRB3*02:150	DRB3	afr	0	0
DRB3*02:150	DRB3	all	1.099e-6	1
DRB3*02:150	DRB3	amr	0	0
DRB3*02:150	DRB3	eas	0	0
DRB3*02:150	DRB3	eur	1.163e-6	1
DRB3*02:150	DRB3	sas	0	0
DRB3*02:160	DRB3	afr	0	0
DRB3*02:160	DRB3	all	2.419e-5	22
DRB3*02:160	DRB3	amr	0	0
DRB3*02:160	DRB3	eas	0	0
DRB3*02:160	DRB3	eur	2.559e-5	22
DRB3*02:160	DRB3	sas	0	0
DRB3*02:161	DRB3	afr	0	0
DRB3*02:161	DRB3	all	1.099e-6	1
DRB3*02:161	DRB3	amr	0	0
DRB3*02:161	DRB3	eas	0	0
DRB3*02:161	DRB3	eur	1.163e-6	1
DRB3*02:161	DRB3	sas	0	0
DRB3*02:164	DRB3	afr	0	0
DRB3*02:164	DRB3	all	4.3970000000000004e-06	4
DRB3*02:164	DRB3	amr	0	0
DRB3*02:164	DRB3	eas	0	0
DRB3*02:164	DRB3	eur	4.653e-6	4
DRB3*02:164	DRB3	sas	0	0
DRB3*02:166	DRB3	afr	0	0
DRB3*02:166	DRB3	all	2.199e-6	2
DRB3*02:166	DRB3	amr	0	0
DRB3*02:166	DRB3	eas	0	0
DRB3*02:166	DRB3	eur	2.327e-6	2
DRB3*02:166	DRB3	sas	0	0
DRB3*02:167	DRB3	afr	0	0
DRB3*02:167	DRB3	all	3.298e-6	3
DRB3*02:167	DRB3	amr	0	0
DRB3*02:167	DRB3	eas	0	0
DRB3*02:167	DRB3	eur	3.49e-6	3
DRB3*02:167	DRB3	sas	0	0
DRB3*02:168	DRB3	afr	0	0
DRB3*02:168	DRB3	all	8.795e-6	8
DRB3*02:168	DRB3	amr	0	0
DRB3*02:168	DRB3	eas	0	0
DRB3*02:168	DRB3	eur	9.306e-6	8
DRB3*02:168	DRB3	sas	0	0
DRB3*02:17	DRB3	afr	0	0
DRB3*02:17	DRB3	all	1.429e-5	13
DRB3*02:17	DRB3	amr	0	0
DRB3*02:17	DRB3	eas	0	0
DRB3*02:17	DRB3	eur	1.512e-5	13
DRB3*02:17	DRB3	sas	0	0
DRB3*02:20	DRB3	afr	0	0
DRB3*02:20	DRB3	all	1.759e-5	16
DRB3*02:20	DRB3	amr	0	0
DRB3*02:20	DRB3	eas	0	0
DRB3*02:20	DRB3	eur	1.861e-5	16
DRB3*02:20	DRB3	sas	0	0
DRB3*02:21	DRB3	afr	0	0
DRB3*02:21	DRB3	all	2.199e-6	2
DRB3*02:21	DRB3	amr	0	0
DRB3*02:21	DRB3	eas	1.889e-4	1
DRB3*02:21	DRB3	eur	1.163e-6	1
DRB3*02:21	DRB3	sas	0	0
DRB3*02:22:01	DRB3	afr	5.731e-5	1
DRB3*02:22:01	DRB3	all	1.649e-5	15
DRB3*02:22:01	DRB3	amr	0	0
DRB3*02:22:01	DRB3	eas	0	0
DRB3*02:22:01	DRB3	eur	1.629e-5	14
DRB3*02:22:01	DRB3	sas	0	0
DRB3*02:22:02	DRB3	afr	3.438e-4	6
DRB3*02:22:02	DRB3	all	1.209e-5	11
DRB3*02:22:02	DRB3	amr	1.725e-4	1
DRB3*02:22:02	DRB3	eas	0	0
DRB3*02:22:02	DRB3	eur	3.49e-6	3
DRB3*02:22:02	DRB3	sas	5.292e-5	1
DRB3*02:24	DRB3	afr	0.002521	44
DRB3*02:24	DRB3	all	0.001954	1777
DRB3*02:24	DRB3	amr	0.006211	36
DRB3*02:24	DRB3	eas	0.001322	7
DRB3*02:24	DRB3	eur	0.00189	1625
DRB3*02:24	DRB3	sas	0.002963	56
DRB3*02:25	DRB3	afr	0	0
DRB3*02:25	DRB3	all	3.298e-6	3
DRB3*02:25	DRB3	amr	0	0
DRB3*02:25	DRB3	eas	0	0
DRB3*02:25	DRB3	eur	3.49e-6	3
DRB3*02:25	DRB3	sas	0	0
DRB3*02:27	DRB3	afr	0	0
DRB3*02:27	DRB3	all	3.188e-5	29
DRB3*02:27	DRB3	amr	0	0
DRB3*02:27	DRB3	eas	0	0
DRB3*02:27	DRB3	eur	3.373e-5	29
DRB3*02:27	DRB3	sas	0	0
DRB3*02:31:01	DRB3	afr	0	0
DRB3*02:31:01	DRB3	all	3.298e-6	3
DRB3*02:31:01	DRB3	amr	0	0
DRB3*02:31:01	DRB3	eas	0	0
DRB3*02:31:01	DRB3	eur	3.49e-6	3
DRB3*02:31:01	DRB3	sas	0	0
DRB3*02:32	DRB3	afr	0	0
DRB3*02:32	DRB3	all	1.429e-5	13
DRB3*02:32	DRB3	amr	3.451e-4	2
DRB3*02:32	DRB3	eas	0	0
DRB3*02:32	DRB3	eur	8.143e-6	7
DRB3*02:32	DRB3	sas	2.117e-4	4
DRB3*02:38	DRB3	afr	2.292e-4	4
DRB3*02:38	DRB3	all	4.035e-4	367
DRB3*02:38	DRB3	amr	6.901e-4	4
DRB3*02:38	DRB3	eas	5.667e-4	3
DRB3*02:38	DRB3	eur	3.757e-4	323
DRB3*02:38	DRB3	sas	0.001693	32
DRB3*02:42	DRB3	afr	6.304e-4	11
DRB3*02:42	DRB3	all	4.925e-4	448
DRB3*02:42	DRB3	amr	8.627e-4	5
DRB3*02:42	DRB3	eas	3.778e-4	2
DRB3*02:42	DRB3	eur	4.921e-4	423
DRB3*02:42	DRB3	sas	2.646e-4	5
DRB3*02:44	DRB3	afr	0	0
DRB3*02:44	DRB3	all	1.099e-6	1
DRB3*02:44	DRB3	amr	0	0
DRB3*02:44	DRB3	eas	0	0
DRB3*02:44	DRB3	eur	1.163e-6	1
DRB3*02:44	DRB3	sas	0	0
DRB3*02:45	DRB3	afr	0	0
DRB3*02:45	DRB3	all	1.099e-6	1
DRB3*02:45	DRB3	amr	0	0
DRB3*02:45	DRB3	eas	0	0
DRB3*02:45	DRB3	eur	1.163e-6	1
DRB3*02:45	DRB3	sas	0	0
DRB3*02:46	DRB3	afr	0	0
DRB3*02:46	DRB3	all	1.099e-6	1
DRB3*02:46	DRB3	amr	0	0
DRB3*02:46	DRB3	eas	0	0
DRB3*02:46	DRB3	eur	1.163e-6	1
DRB3*02:46	DRB3	sas	0	0
DRB3*02:53	DRB3	afr	0	0
DRB3*02:53	DRB3	all	2.199e-6	2
DRB3*02:53	DRB3	amr	0	0
DRB3*02:53	DRB3	eas	0	0
DRB3*02:53	DRB3	eur	2.327e-6	2
DRB3*02:53	DRB3	sas	0	0
DRB3*02:54	DRB3	afr	0	0
DRB3*02:54	DRB3	all	3.298e-6	3
DRB3*02:54	DRB3	amr	0	0
DRB3*02:54	DRB3	eas	0	0
DRB3*02:54	DRB3	eur	3.49e-6	3
DRB3*02:54	DRB3	sas	0	0
DRB3*02:56	DRB3	afr	0	0
DRB3*02:56	DRB3	all	1.099e-6	1
DRB3*02:56	DRB3	amr	0	0
DRB3*02:56	DRB3	eas	0	0
DRB3*02:56	DRB3	eur	0	0
DRB3*02:56	DRB3	sas	5.292e-5	1
DRB3*02:57	DRB3	afr	0	0
DRB3*02:57	DRB3	all	4.3970000000000004e-06	4
DRB3*02:57	DRB3	amr	0	0
DRB3*02:57	DRB3	eas	0	0
DRB3*02:57	DRB3	eur	4.653e-6	4
DRB3*02:57	DRB3	sas	0	0
DRB3*02:58	DRB3	afr	0	0
DRB3*02:58	DRB3	all	2.199e-6	2
DRB3*02:58	DRB3	amr	0	0
DRB3*02:58	DRB3	eas	0	0
DRB3*02:58	DRB3	eur	2.327e-6	2
DRB3*02:58	DRB3	sas	0	0
DRB3*02:62	DRB3	afr	0	0
DRB3*02:62	DRB3	all	1.099e-6	1
DRB3*02:62	DRB3	amr	0	0
DRB3*02:62	DRB3	eas	0	0
DRB3*02:62	DRB3	eur	1.163e-6	1
DRB3*02:62	DRB3	sas	0	0
DRB3*02:66	DRB3	afr	0	0
DRB3*02:66	DRB3	all	3.298e-6	3
DRB3*02:66	DRB3	amr	0	0
DRB3*02:66	DRB3	eas	0	0
DRB3*02:66	DRB3	eur	2.327e-6	2
DRB3*02:66	DRB3	sas	0	0
DRB3*02:70	DRB3	afr	0	0
DRB3*02:70	DRB3	all	3.298e-6	3
DRB3*02:70	DRB3	amr	0	0
DRB3*02:70	DRB3	eas	0	0
DRB3*02:70	DRB3	eur	2.327e-6	2
DRB3*02:70	DRB3	sas	5.292e-5	1
DRB3*02:71	DRB3	afr	0	0
DRB3*02:71	DRB3	all	2.199e-6	2
DRB3*02:71	DRB3	amr	0	0
DRB3*02:71	DRB3	eas	0	0
DRB3*02:71	DRB3	eur	2.327e-6	2
DRB3*02:71	DRB3	sas	0	0
DRB3*02:73	DRB3	afr	0	0
DRB3*02:73	DRB3	all	5.497e-6	5
DRB3*02:73	DRB3	amr	0	0
DRB3*02:73	DRB3	eas	0	0
DRB3*02:73	DRB3	eur	5.816e-6	5
DRB3*02:73	DRB3	sas	0	0
DRB3*02:74	DRB3	afr	0	0
DRB3*02:74	DRB3	all	1.099e-6	1
DRB3*02:74	DRB3	amr	0	0
DRB3*02:74	DRB3	eas	0	0
DRB3*02:74	DRB3	eur	1.163e-6	1
DRB3*02:74	DRB3	sas	0	0
DRB3*02:78	DRB3	afr	5.731e-5	1
DRB3*02:78	DRB3	all	8.795e-6	8
DRB3*02:78	DRB3	amr	0	0
DRB3*02:78	DRB3	eas	0	0
DRB3*02:78	DRB3	eur	8.143e-6	7
DRB3*02:78	DRB3	sas	0	0
DRB3*02:80N	DRB3	afr	0	0
DRB3*02:80N	DRB3	all	2.199e-6	2
DRB3*02:80N	DRB3	amr	0	0
DRB3*02:80N	DRB3	eas	0	0
DRB3*02:80N	DRB3	eur	2.327e-6	2
DRB3*02:80N	DRB3	sas	0	0
DRB3*02:81	DRB3	afr	0	0
DRB3*02:81	DRB3	all	4.3970000000000004e-06	4
DRB3*02:81	DRB3	amr	0	0
DRB3*02:81	DRB3	eas	0	0
DRB3*02:81	DRB3	eur	4.653e-6	4
DRB3*02:81	DRB3	sas	0	0
DRB3*02:82	DRB3	afr	0	0
DRB3*02:82	DRB3	all	1.099e-6	1
DRB3*02:82	DRB3	amr	0	0
DRB3*02:82	DRB3	eas	0	0
DRB3*02:82	DRB3	eur	1.163e-6	1
DRB3*02:82	DRB3	sas	0	0
DRB3*02:83	DRB3	afr	0	0
DRB3*02:83	DRB3	all	3.628e-4	330
DRB3*02:83	DRB3	amr	0	0
DRB3*02:83	DRB3	eas	0	0
DRB3*02:83	DRB3	eur	3.816e-4	328
DRB3*02:83	DRB3	sas	1.058e-4	2
DRB3*02:84	DRB3	afr	0	0
DRB3*02:84	DRB3	all	2.199e-5	20
DRB3*02:84	DRB3	amr	1.725e-4	1
DRB3*02:84	DRB3	eas	0	0
DRB3*02:84	DRB3	eur	2.21e-5	19
DRB3*02:84	DRB3	sas	0	0
DRB3*02:85	DRB3	afr	0	0
DRB3*02:85	DRB3	all	4.3970000000000004e-06	4
DRB3*02:85	DRB3	amr	0	0
DRB3*02:85	DRB3	eas	0	0
DRB3*02:85	DRB3	eur	1.163e-6	1
DRB3*02:85	DRB3	sas	1.587e-4	3
DRB3*02:87	DRB3	afr	0	0
DRB3*02:87	DRB3	all	4.3970000000000004e-06	4
DRB3*02:87	DRB3	amr	0	0
DRB3*02:87	DRB3	eas	0	0
DRB3*02:87	DRB3	eur	4.653e-6	4
DRB3*02:87	DRB3	sas	0	0
DRB3*02:91	DRB3	afr	0	0
DRB3*02:91	DRB3	all	7.695e-6	7
DRB3*02:91	DRB3	amr	0	0
DRB3*02:91	DRB3	eas	0	0
DRB3*02:91	DRB3	eur	8.143e-6	7
DRB3*02:91	DRB3	sas	0	0
DRB3*02:96	DRB3	afr	0.05851	1021
DRB3*02:96	DRB3	all	0.03532	32126
DRB3*02:96	DRB3	amr	0.0628	364
DRB3*02:96	DRB3	eas	0.04703	249
DRB3*02:96	DRB3	eur	0.03368	28949
DRB3*02:96	DRB3	sas	0.07641	1444
DRB3*03:01:01	DRB3	afr	0.08711	1520
DRB3*03:01:01	DRB3	all	0.03575	32522
DRB3*03:01:01	DRB3	amr	0.05901	342
DRB3*03:01:01	DRB3	eas	0.04722	250
DRB3*03:01:01	DRB3	eur	0.03464	29781
DRB3*03:01:01	DRB3	sas	0.02873	543
DRB3*03:01:03	DRB3	afr	0.001261	22
DRB3*03:01:03	DRB3	all	9.74e-4	886
DRB3*03:01:03	DRB3	amr	0.01052	61
DRB3*03:01:03	DRB3	eas	0.08141	431
DRB3*03:01:03	DRB3	eur	1.477e-4	127
DRB3*03:01:03	DRB3	sas	0.0127	240
DRB3*03:01:04	DRB3	afr	0	0
DRB3*03:01:04	DRB3	all	1.539e-5	14
DRB3*03:01:04	DRB3	amr	0	0
DRB3*03:01:04	DRB3	eas	0	0
DRB3*03:01:04	DRB3	eur	1.396e-5	12
DRB3*03:01:04	DRB3	sas	1.058e-4	2
DRB3*03:01:05	DRB3	afr	5.731e-5	1
DRB3*03:01:05	DRB3	all	2.199e-5	20
DRB3*03:01:05	DRB3	amr	1.725e-4	1
DRB3*03:01:05	DRB3	eas	0	0
DRB3*03:01:05	DRB3	eur	1.861e-5	16
DRB3*03:01:05	DRB3	sas	1.058e-4	2
DRB3*03:01:06	DRB3	afr	0	0
DRB3*03:01:06	DRB3	all	1.099e-6	1
DRB3*03:01:06	DRB3	amr	0	0
DRB3*03:01:06	DRB3	eas	0	0
DRB3*03:01:06	DRB3	eur	1.163e-6	1
DRB3*03:01:06	DRB3	sas	0	0
DRB3*03:01:07	DRB3	afr	0	0
DRB3*03:01:07	DRB3	all	1.099e-6	1
DRB3*03:01:07	DRB3	amr	0	0
DRB3*03:01:07	DRB3	eas	0	0
DRB3*03:01:07	DRB3	eur	1.163e-6	1
DRB3*03:01:07	DRB3	sas	0	0
DRB3*03:01:08	DRB3	afr	5.731e-5	1
DRB3*03:01:08	DRB3	all	1.759e-5	16
DRB3*03:01:08	DRB3	amr	0	0
DRB3*03:01:08	DRB3	eas	1.889e-4	1
DRB3*03:01:08	DRB3	eur	1.28e-5	11
DRB3*03:01:08	DRB3	sas	1.587e-4	3
DRB3*03:01:10	DRB3	afr	0	0
DRB3*03:01:10	DRB3	all	2.528e-5	23
DRB3*03:01:10	DRB3	amr	0	0
DRB3*03:01:10	DRB3	eas	0	0
DRB3*03:01:10	DRB3	eur	2.327e-5	20
DRB3*03:01:10	DRB3	sas	1.058e-4	2
DRB3*03:01:13	DRB3	afr	0	0
DRB3*03:01:13	DRB3	all	8.795e-6	8
DRB3*03:01:13	DRB3	amr	0	0
DRB3*03:01:13	DRB3	eas	0	0
DRB3*03:01:13	DRB3	eur	9.306e-6	8
DRB3*03:01:13	DRB3	sas	0	0
DRB3*03:01:14	DRB3	afr	0	0
DRB3*03:01:14	DRB3	all	6.596e-6	6
DRB3*03:01:14	DRB3	amr	0	0
DRB3*03:01:14	DRB3	eas	0	0
DRB3*03:01:14	DRB3	eur	6.98e-6	6
DRB3*03:01:14	DRB3	sas	0	0
DRB3*03:02	DRB3	afr	0	0
DRB3*03:02	DRB3	all	1.099e-6	1
DRB3*03:02	DRB3	amr	0	0
DRB3*03:02	DRB3	eas	0	0
DRB3*03:02	DRB3	eur	1.163e-6	1
DRB3*03:02	DRB3	sas	0	0
DRB3*03:03	DRB3	afr	0	0
DRB3*03:03	DRB3	all	2.528e-5	23
DRB3*03:03	DRB3	amr	5.176e-4	3
DRB3*03:03	DRB3	eas	3.778e-4	2
DRB3*03:03	DRB3	eur	1.861e-5	16
DRB3*03:03	DRB3	sas	1.058e-4	2
DRB3*03:04:02	DRB3	afr	0	0
DRB3*03:04:02	DRB3	all	3.848e-5	35
DRB3*03:04:02	DRB3	amr	3.451e-4	2
DRB3*03:04:02	DRB3	eas	0	0
DRB3*03:04:02	DRB3	eur	3.373e-5	29
DRB3*03:04:02	DRB3	sas	2.117e-4	4
DRB3*03:05	DRB3	afr	0	0
DRB3*03:05	DRB3	all	1.099e-6	1
DRB3*03:05	DRB3	amr	0	0
DRB3*03:05	DRB3	eas	0	0
DRB3*03:05	DRB3	eur	1.163e-6	1
DRB3*03:05	DRB3	sas	0	0
DRB3*03:06	DRB3	afr	0.004814	84
DRB3*03:06	DRB3	all	0.005091	4631
DRB3*03:06	DRB3	amr	0.007074	41
DRB3*03:06	DRB3	eas	0.005856	31
DRB3*03:06	DRB3	eur	0.00511	4393
DRB3*03:06	DRB3	sas	0.00381	72
DRB3*03:08	DRB3	afr	0	0
DRB3*03:08	DRB3	all	1.649e-5	15
DRB3*03:08	DRB3	amr	0	0
DRB3*03:08	DRB3	eas	0	0
DRB3*03:08	DRB3	eur	1.629e-5	14
DRB3*03:08	DRB3	sas	5.292e-5	1
DRB3*03:09	DRB3	afr	0	0
DRB3*03:09	DRB3	all	1.099e-6	1
DRB3*03:09	DRB3	amr	0	0
DRB3*03:09	DRB3	eas	0	0
DRB3*03:09	DRB3	eur	1.163e-6	1
DRB3*03:09	DRB3	sas	0	0
DRB3*03:10	DRB3	afr	0	0
DRB3*03:10	DRB3	all	1.209e-5	11
DRB3*03:10	DRB3	amr	0	0
DRB3*03:10	DRB3	eas	0	0
DRB3*03:10	DRB3	eur	1.28e-5	11
DRB3*03:10	DRB3	sas	0	0
DRB3*03:11	DRB3	afr	0	0
DRB3*03:11	DRB3	all	1.099e-6	1
DRB3*03:11	DRB3	amr	0	0
DRB3*03:11	DRB3	eas	0	0
DRB3*03:11	DRB3	eur	1.163e-6	1
DRB3*03:11	DRB3	sas	0	0
DRB3*03:13	DRB3	afr	0	0
DRB3*03:13	DRB3	all	1.099e-6	1
DRB3*03:13	DRB3	amr	0	0
DRB3*03:13	DRB3	eas	0	0
DRB3*03:13	DRB3	eur	1.163e-6	1
DRB3*03:13	DRB3	sas	0	0
DRB3*03:22:01	DRB3	afr	0	0
DRB3*03:22:01	DRB3	all	4.3970000000000004e-06	4
DRB3*03:22:01	DRB3	amr	0	0
DRB3*03:22:01	DRB3	eas	0	0
DRB3*03:22:01	DRB3	eur	3.49e-6	3
DRB3*03:22:01	DRB3	sas	5.292e-5	1
DRB3*03:22:02	DRB3	afr	1.146e-4	2
DRB3*03:22:02	DRB3	all	5.497e-6	5
DRB3*03:22:02	DRB3	amr	0	0
DRB3*03:22:02	DRB3	eas	0	0
DRB3*03:22:02	DRB3	eur	3.49e-6	3
DRB3*03:22:02	DRB3	sas	0	0
DRB3*03:23	DRB3	afr	0	0
DRB3*03:23	DRB3	all	8.795e-6	8
DRB3*03:23	DRB3	amr	0	0
DRB3*03:23	DRB3	eas	3.778e-4	2
DRB3*03:23	DRB3	eur	3.49e-6	3
DRB3*03:23	DRB3	sas	1.587e-4	3
DRB3*03:25	DRB3	afr	0	0
DRB3*03:25	DRB3	all	1.099e-6	1
DRB3*03:25	DRB3	amr	0	0
DRB3*03:25	DRB3	eas	0	0
DRB3*03:25	DRB3	eur	1.163e-6	1
DRB3*03:25	DRB3	sas	0	0
DRB3*03:26	DRB3	afr	5.731e-5	1
DRB3*03:26	DRB3	all	1.099e-6	1
DRB3*03:26	DRB3	amr	0	0
DRB3*03:26	DRB3	eas	0	0
DRB3*03:26	DRB3	eur	0	0
DRB3*03:26	DRB3	sas	0	0
DRB3*03:27	DRB3	afr	0	0
DRB3*03:27	DRB3	all	9.894e-6	9
DRB3*03:27	DRB3	amr	0	0
DRB3*03:27	DRB3	eas	0	0
DRB3*03:27	DRB3	eur	6.98e-6	6
DRB3*03:27	DRB3	sas	1.058e-4	2
DRB3*03:33	DRB3	afr	5.731e-5	1
DRB3*03:33	DRB3	all	7.695e-5	70
DRB3*03:33	DRB3	amr	1.725e-4	1
DRB3*03:33	DRB3	eas	0	0
DRB3*03:33	DRB3	eur	7.445e-5	64
DRB3*03:33	DRB3	sas	2.117e-4	4
DRB3*03:34	DRB3	afr	5.731e-5	1
DRB3*03:34	DRB3	all	1.979e-5	18
DRB3*03:34	DRB3	amr	0	0
DRB3*03:34	DRB3	eas	0	0
DRB3*03:34	DRB3	eur	1.861e-5	16
DRB3*03:34	DRB3	sas	5.292e-5	1
DRB3*03:39	DRB3	afr	5.731e-5	1
DRB3*03:39	DRB3	all	1.649e-5	15
DRB3*03:39	DRB3	amr	0	0
DRB3*03:39	DRB3	eas	0	0
DRB3*03:39	DRB3	eur	8.143e-6	7
DRB3*03:39	DRB3	sas	3.704e-4	7
DRB3*03:42	DRB3	afr	5.731e-5	1
DRB3*03:42	DRB3	all	1.539e-5	14
DRB3*03:42	DRB3	amr	0	0
DRB3*03:42	DRB3	eas	0	0
DRB3*03:42	DRB3	eur	1.396e-5	12
DRB3*03:42	DRB3	sas	5.292e-5	1
DRB3*03:45	DRB3	afr	0	0
DRB3*03:45	DRB3	all	8.795e-6	8
DRB3*03:45	DRB3	amr	0	0
DRB3*03:45	DRB3	eas	0	0
DRB3*03:45	DRB3	eur	6.98e-6	6
DRB3*03:45	DRB3	sas	1.058e-4	2
DRB3*03:46	DRB3	afr	0	0
DRB3*03:46	DRB3	all	4.3970000000000004e-06	4
DRB3*03:46	DRB3	amr	0	0
DRB3*03:46	DRB3	eas	0	0
DRB3*03:46	DRB3	eur	3.49e-6	3
DRB3*03:46	DRB3	sas	5.292e-5	1
DRB3*03:48	DRB3	afr	0.007106	124
DRB3*03:48	DRB3	all	0.002212	2012
DRB3*03:48	DRB3	amr	0.004313	25
DRB3*03:48	DRB3	eas	0.009634	51
DRB3*03:48	DRB3	eur	0.002026	1742
DRB3*03:48	DRB3	sas	0.003334	63
DRB3*03:52	DRB3	afr	0	0
DRB3*03:52	DRB3	all	7.695e-6	7
DRB3*03:52	DRB3	amr	0	0
DRB3*03:52	DRB3	eas	0	0
DRB3*03:52	DRB3	eur	8.143e-6	7
DRB3*03:52	DRB3	sas	0	0
DRB3*03:53	DRB3	afr	0	0
DRB3*03:53	DRB3	all	1.099e-6	1
DRB3*03:53	DRB3	amr	0	0
DRB3*03:53	DRB3	eas	0	0
DRB3*03:53	DRB3	eur	1.163e-6	1
DRB3*03:53	DRB3	sas	0	0
DRB4*01:01:01	DRB4	afr	0.02865	500
DRB4*01:01:01	DRB4	all	0.0431	39205
DRB4*01:01:01	DRB4	amr	0.02968	172
DRB4*01:01:01	DRB4	eas	0.004156	22
DRB4*01:01:01	DRB4	eur	0.0446	38343
DRB4*01:01:01	DRB4	sas	0.003704	70
DRB4*01:01:02	DRB4	afr	0	0
DRB4*01:01:02	DRB4	all	5.497e-6	5
DRB4*01:01:02	DRB4	amr	0	0
DRB4*01:01:02	DRB4	eas	0	0
DRB4*01:01:02	DRB4	eur	5.816e-6	5
DRB4*01:01:02	DRB4	sas	0	0
DRB4*01:01:03	DRB4	afr	0	0
DRB4*01:01:03	DRB4	all	2.968e-5	27
DRB4*01:01:03	DRB4	amr	0	0
DRB4*01:01:03	DRB4	eas	0	0
DRB4*01:01:03	DRB4	eur	3.025e-5	26
DRB4*01:01:03	DRB4	sas	5.292e-5	1
DRB4*01:01:04	DRB4	afr	0	0
DRB4*01:01:04	DRB4	all	1.099e-6	1
DRB4*01:01:04	DRB4	amr	0	0
DRB4*01:01:04	DRB4	eas	0	0
DRB4*01:01:04	DRB4	eur	1.163e-6	1
DRB4*01:01:04	DRB4	sas	0	0
DRB4*01:01:05	DRB4	afr	0	0
DRB4*01:01:05	DRB4	all	2.199e-6	2
DRB4*01:01:05	DRB4	amr	0	0
DRB4*01:01:05	DRB4	eas	0	0
DRB4*01:01:05	DRB4	eur	2.327e-6	2
DRB4*01:01:05	DRB4	sas	0	0
DRB4*01:01:06	DRB4	afr	0	0
DRB4*01:01:06	DRB4	all	2.419e-5	22
DRB4*01:01:06	DRB4	amr	1.725e-4	1
DRB4*01:01:06	DRB4	eas	0	0
DRB4*01:01:06	DRB4	eur	2.443e-5	21
DRB4*01:01:06	DRB4	sas	0	0
DRB4*01:01:07	DRB4	afr	0	0
DRB4*01:01:07	DRB4	all	2.199e-6	2
DRB4*01:01:07	DRB4	amr	0	0
DRB4*01:01:07	DRB4	eas	0	0
DRB4*01:01:07	DRB4	eur	2.327e-6	2
DRB4*01:01:07	DRB4	sas	0	0
DRB4*01:01:08	DRB4	afr	1.719e-4	3
DRB4*01:01:08	DRB4	all	8.355e-5	76
DRB4*01:01:08	DRB4	amr	0	0
DRB4*01:01:08	DRB4	eas	1.889e-4	1
DRB4*01:01:08	DRB4	eur	8.143e-5	70
DRB4*01:01:08	DRB4	sas	0	0
DRB4*01:01:09	DRB4	afr	5.731e-5	1
DRB4*01:01:09	DRB4	all	2.309e-5	21
DRB4*01:01:09	DRB4	amr	0	0
DRB4*01:01:09	DRB4	eas	0	0
DRB4*01:01:09	DRB4	eur	2.327e-5	20
DRB4*01:01:09	DRB4	sas	0	0
DRB4*01:02	DRB4	afr	5.731e-5	1
DRB4*01:02	DRB4	all	1.506e-4	137
DRB4*01:02	DRB4	amr	3.451e-4	2
DRB4*01:02	DRB4	eas	0.001511	8
DRB4*01:02	DRB4	eur	1.431e-4	123
DRB4*01:02	DRB4	sas	1.587e-4	3
DRB4*01:03:01	DRB4	afr	0.06968	1216
DRB4*01:03:01	DRB4	all	0.1624	147736
DRB4*01:03:01	DRB4	amr	0.1523	883
DRB4*01:03:01	DRB4	eas	0.1396	739
DRB4*01:03:01	DRB4	eur	0.1649	141715
DRB4*01:03:01	DRB4	sas	0.1472	2782
DRB4*01:03:02	DRB4	afr	0.001719	30
DRB4*01:03:02	DRB4	all	0.01143	10393
DRB4*01:03:02	DRB4	amr	0.01311	76
DRB4*01:03:02	DRB4	eas	0.03816	202
DRB4*01:03:02	DRB4	eur	0.01155	9931
DRB4*01:03:02	DRB4	sas	0.007038	133
DRB4*01:03:03	DRB4	afr	1.146e-4	2
DRB4*01:03:03	DRB4	all	2.188e-4	199
DRB4*01:03:03	DRB4	amr	0.001208	7
DRB4*01:03:03	DRB4	eas	0	0
DRB4*01:03:03	DRB4	eur	1.698e-4	146
DRB4*01:03:03	DRB4	sas	0.002117	40
DRB4*01:03:04	DRB4	afr	0	0
DRB4*01:03:04	DRB4	all	1.649e-5	15
DRB4*01:03:04	DRB4	amr	0	0
DRB4*01:03:04	DRB4	eas	0	0
DRB4*01:03:04	DRB4	eur	1.745e-5	15
DRB4*01:03:04	DRB4	sas	0	0
DRB4*01:03:06	DRB4	afr	0	0
DRB4*01:03:06	DRB4	all	5.497e-6	5
DRB4*01:03:06	DRB4	amr	0	0
DRB4*01:03:06	DRB4	eas	0	0
DRB4*01:03:06	DRB4	eur	5.816e-6	5
DRB4*01:03:06	DRB4	sas	0	0
DRB4*01:03:07	DRB4	afr	0	0
DRB4*01:03:07	DRB4	all	5.497e-6	5
DRB4*01:03:07	DRB4	amr	0	0
DRB4*01:03:07	DRB4	eas	0	0
DRB4*01:03:07	DRB4	eur	0	0
DRB4*01:03:07	DRB4	sas	2.646e-4	5
DRB4*01:03:08	DRB4	afr	0	0
DRB4*01:03:08	DRB4	all	5.497e-6	5
DRB4*01:03:08	DRB4	amr	0	0
DRB4*01:03:08	DRB4	eas	0	0
DRB4*01:03:08	DRB4	eur	5.816e-6	5
DRB4*01:03:08	DRB4	sas	0	0
DRB4*01:03:11	DRB4	afr	0	0
DRB4*01:03:11	DRB4	all	6.376e-5	58
DRB4*01:03:11	DRB4	amr	0	0
DRB4*01:03:11	DRB4	eas	0	0
DRB4*01:03:11	DRB4	eur	6.747e-5	58
DRB4*01:03:11	DRB4	sas	0	0
DRB4*01:03:12	DRB4	afr	0	0
DRB4*01:03:12	DRB4	all	1.099e-6	1
DRB4*01:03:12	DRB4	amr	0	0
DRB4*01:03:12	DRB4	eas	0	0
DRB4*01:03:12	DRB4	eur	1.163e-6	1
DRB4*01:03:12	DRB4	sas	0	0
DRB4*01:03:13	DRB4	afr	0	0
DRB4*01:03:13	DRB4	all	5.497e-6	5
DRB4*01:03:13	DRB4	amr	0	0
DRB4*01:03:13	DRB4	eas	0	0
DRB4*01:03:13	DRB4	eur	5.816e-6	5
DRB4*01:03:13	DRB4	sas	0	0
DRB4*01:03:17	DRB4	afr	3.438e-4	6
DRB4*01:03:17	DRB4	all	2.364e-4	215
DRB4*01:03:17	DRB4	amr	1.725e-4	1
DRB4*01:03:17	DRB4	eas	1.889e-4	1
DRB4*01:03:17	DRB4	eur	2.373e-4	204
DRB4*01:03:17	DRB4	sas	1.058e-4	2
DRB4*01:03:18	DRB4	afr	0	0
DRB4*01:03:18	DRB4	all	1.099e-6	1
DRB4*01:03:18	DRB4	amr	0	0
DRB4*01:03:18	DRB4	eas	0	0
DRB4*01:03:18	DRB4	eur	1.163e-6	1
DRB4*01:03:18	DRB4	sas	0	0
DRB4*01:03:20	DRB4	afr	0	0
DRB4*01:03:20	DRB4	all	2.199e-6	2
DRB4*01:03:20	DRB4	amr	1.725e-4	1
DRB4*01:03:20	DRB4	eas	0	0
DRB4*01:03:20	DRB4	eur	1.163e-6	1
DRB4*01:03:20	DRB4	sas	0	0
DRB4*01:04	DRB4	afr	0	0
DRB4*01:04	DRB4	all	1.099e-6	1
DRB4*01:04	DRB4	amr	0	0
DRB4*01:04	DRB4	eas	1.889e-4	1
DRB4*01:04	DRB4	eur	0	0
DRB4*01:04	DRB4	sas	0	0
DRB4*01:10	DRB4	afr	0	0
DRB4*01:10	DRB4	all	2.199e-5	20
DRB4*01:10	DRB4	amr	0	0
DRB4*01:10	DRB4	eas	0	0
DRB4*01:10	DRB4	eur	2.327e-5	20
DRB4*01:10	DRB4	sas	0	0
DRB4*01:104	DRB4	afr	0	0
DRB4*01:104	DRB4	all	1.649e-5	15
DRB4*01:104	DRB4	amr	0	0
DRB4*01:104	DRB4	eas	0	0
DRB4*01:104	DRB4	eur	1.512e-5	13
DRB4*01:104	DRB4	sas	1.058e-4	2
DRB4*01:105	DRB4	afr	0	0
DRB4*01:105	DRB4	all	1.759e-5	16
DRB4*01:105	DRB4	amr	1.725e-4	1
DRB4*01:105	DRB4	eas	0	0
DRB4*01:105	DRB4	eur	1.629e-5	14
DRB4*01:105	DRB4	sas	5.292e-5	1
DRB4*01:107	DRB4	afr	0	0
DRB4*01:107	DRB4	all	2.199e-6	2
DRB4*01:107	DRB4	amr	0	0
DRB4*01:107	DRB4	eas	0	0
DRB4*01:107	DRB4	eur	2.327e-6	2
DRB4*01:107	DRB4	sas	0	0
DRB4*01:11	DRB4	afr	0	0
DRB4*01:11	DRB4	all	1.979e-5	18
DRB4*01:11	DRB4	amr	0	0
DRB4*01:11	DRB4	eas	0	0
DRB4*01:11	DRB4	eur	1.978e-5	17
DRB4*01:11	DRB4	sas	5.292e-5	1
DRB4*01:110	DRB4	afr	0	0
DRB4*01:110	DRB4	all	9.894e-6	9
DRB4*01:110	DRB4	amr	0	0
DRB4*01:110	DRB4	eas	1.889e-4	1
DRB4*01:110	DRB4	eur	9.306e-6	8
DRB4*01:110	DRB4	sas	0	0
DRB4*01:112	DRB4	afr	1.146e-4	2
DRB4*01:112	DRB4	all	5.497e-6	5
DRB4*01:112	DRB4	amr	0	0
DRB4*01:112	DRB4	eas	0	0
DRB4*01:112	DRB4	eur	3.49e-6	3
DRB4*01:112	DRB4	sas	0	0
DRB4*01:113N	DRB4	afr	4.585e-4	8
DRB4*01:113N	DRB4	all	5.145e-4	468
DRB4*01:113N	DRB4	amr	3.451e-4	2
DRB4*01:113N	DRB4	eas	3.778e-4	2
DRB4*01:113N	DRB4	eur	5.188e-4	446
DRB4*01:113N	DRB4	sas	4.233e-4	8
DRB4*01:116	DRB4	afr	0	0
DRB4*01:116	DRB4	all	3.298e-6	3
DRB4*01:116	DRB4	amr	0	0
DRB4*01:116	DRB4	eas	0	0
DRB4*01:116	DRB4	eur	3.49e-6	3
DRB4*01:116	DRB4	sas	0	0
DRB4*01:118	DRB4	afr	0	0
DRB4*01:118	DRB4	all	2.199e-6	2
DRB4*01:118	DRB4	amr	0	0
DRB4*01:118	DRB4	eas	0	0
DRB4*01:118	DRB4	eur	2.327e-6	2
DRB4*01:118	DRB4	sas	0	0
DRB4*01:12	DRB4	afr	0	0
DRB4*01:12	DRB4	all	1.099e-6	1
DRB4*01:12	DRB4	amr	0	0
DRB4*01:12	DRB4	eas	0	0
DRB4*01:12	DRB4	eur	1.163e-6	1
DRB4*01:12	DRB4	sas	0	0
DRB4*01:120	DRB4	afr	0	0
DRB4*01:120	DRB4	all	2.199e-5	20
DRB4*01:120	DRB4	amr	1.725e-4	1
DRB4*01:120	DRB4	eas	0	0
DRB4*01:120	DRB4	eur	2.21e-5	19
DRB4*01:120	DRB4	sas	0	0
DRB4*01:121N	DRB4	afr	0	0
DRB4*01:121N	DRB4	all	4.837e-5	44
DRB4*01:121N	DRB4	amr	0	0
DRB4*01:121N	DRB4	eas	0	0
DRB4*01:121N	DRB4	eur	5.002e-5	43
DRB4*01:121N	DRB4	sas	5.292e-5	1
DRB4*01:122	DRB4	afr	5.731e-5	1
DRB4*01:122	DRB4	all	2.748e-5	25
DRB4*01:122	DRB4	amr	0	0
DRB4*01:122	DRB4	eas	0	0
DRB4*01:122	DRB4	eur	2.676e-5	23
DRB4*01:122	DRB4	sas	5.292e-5	1
DRB4*01:124	DRB4	afr	3.438e-4	6
DRB4*01:124	DRB4	all	2.715e-4	247
DRB4*01:124	DRB4	amr	0	0
DRB4*01:124	DRB4	eas	0	0
DRB4*01:124	DRB4	eur	2.745e-4	236
DRB4*01:124	DRB4	sas	2.646e-4	5
DRB4*01:125	DRB4	afr	0	0
DRB4*01:125	DRB4	all	1.099e-6	1
DRB4*01:125	DRB4	amr	0	0
DRB4*01:125	DRB4	eas	0	0
DRB4*01:125	DRB4	eur	1.163e-6	1
DRB4*01:125	DRB4	sas	0	0
DRB4*01:128N	DRB4	afr	0	0
DRB4*01:128N	DRB4	all	7.695e-6	7
DRB4*01:128N	DRB4	amr	0	0
DRB4*01:128N	DRB4	eas	0	0
DRB4*01:128N	DRB4	eur	8.143e-6	7
DRB4*01:128N	DRB4	sas	0	0
DRB4*01:129	DRB4	afr	0	0
DRB4*01:129	DRB4	all	1.209e-5	11
DRB4*01:129	DRB4	amr	0	0
DRB4*01:129	DRB4	eas	0	0
DRB4*01:129	DRB4	eur	1.28e-5	11
DRB4*01:129	DRB4	sas	0	0
DRB4*01:130	DRB4	afr	0	0
DRB4*01:130	DRB4	all	1.099e-6	1
DRB4*01:130	DRB4	amr	0	0
DRB4*01:130	DRB4	eas	0	0
DRB4*01:130	DRB4	eur	1.163e-6	1
DRB4*01:130	DRB4	sas	0	0
DRB4*01:131	DRB4	afr	5.731e-5	1
DRB4*01:131	DRB4	all	2.309e-5	21
DRB4*01:131	DRB4	amr	1.725e-4	1
DRB4*01:131	DRB4	eas	0	0
DRB4*01:131	DRB4	eur	2.094e-5	18
DRB4*01:131	DRB4	sas	5.292e-5	1
DRB4*01:132	DRB4	afr	0	0
DRB4*01:132	DRB4	all	3.298e-6	3
DRB4*01:132	DRB4	amr	0	0
DRB4*01:132	DRB4	eas	0	0
DRB4*01:132	DRB4	eur	3.49e-6	3
DRB4*01:132	DRB4	sas	0	0
DRB4*01:133	DRB4	afr	0	0
DRB4*01:133	DRB4	all	1.099e-6	1
DRB4*01:133	DRB4	amr	0	0
DRB4*01:133	DRB4	eas	0	0
DRB4*01:133	DRB4	eur	1.163e-6	1
DRB4*01:133	DRB4	sas	0	0
DRB4*01:134	DRB4	afr	0	0
DRB4*01:134	DRB4	all	3.298e-6	3
DRB4*01:134	DRB4	amr	0	0
DRB4*01:134	DRB4	eas	0	0
DRB4*01:134	DRB4	eur	3.49e-6	3
DRB4*01:134	DRB4	sas	0	0
DRB4*01:135	DRB4	afr	0	0
DRB4*01:135	DRB4	all	2.199e-6	2
DRB4*01:135	DRB4	amr	0	0
DRB4*01:135	DRB4	eas	0	0
DRB4*01:135	DRB4	eur	2.327e-6	2
DRB4*01:135	DRB4	sas	0	0
DRB4*01:136	DRB4	afr	0	0
DRB4*01:136	DRB4	all	1.099e-6	1
DRB4*01:136	DRB4	amr	0	0
DRB4*01:136	DRB4	eas	0	0
DRB4*01:136	DRB4	eur	1.163e-6	1
DRB4*01:136	DRB4	sas	0	0
DRB4*01:137	DRB4	afr	0	0
DRB4*01:137	DRB4	all	5.497e-6	5
DRB4*01:137	DRB4	amr	0	0
DRB4*01:137	DRB4	eas	0	0
DRB4*01:137	DRB4	eur	5.816e-6	5
DRB4*01:137	DRB4	sas	0	0
DRB4*01:138	DRB4	afr	5.731e-5	1
DRB4*01:138	DRB4	all	2.858e-5	26
DRB4*01:138	DRB4	amr	0	0
DRB4*01:138	DRB4	eas	0	0
DRB4*01:138	DRB4	eur	2.908e-5	25
DRB4*01:138	DRB4	sas	0	0
DRB4*01:142	DRB4	afr	0	0
DRB4*01:142	DRB4	all	2.199e-6	2
DRB4*01:142	DRB4	amr	0	0
DRB4*01:142	DRB4	eas	0	0
DRB4*01:142	DRB4	eur	2.327e-6	2
DRB4*01:142	DRB4	sas	0	0
DRB4*01:144	DRB4	afr	0	0
DRB4*01:144	DRB4	all	1.099e-6	1
DRB4*01:144	DRB4	amr	0	0
DRB4*01:144	DRB4	eas	0	0
DRB4*01:144	DRB4	eur	1.163e-6	1
DRB4*01:144	DRB4	sas	0	0
DRB4*01:146	DRB4	afr	0	0
DRB4*01:146	DRB4	all	1.099e-6	1
DRB4*01:146	DRB4	amr	0	0
DRB4*01:146	DRB4	eas	0	0
DRB4*01:146	DRB4	eur	1.163e-6	1
DRB4*01:146	DRB4	sas	0	0
DRB4*01:148	DRB4	afr	0	0
DRB4*01:148	DRB4	all	2.199e-6	2
DRB4*01:148	DRB4	amr	0	0
DRB4*01:148	DRB4	eas	0	0
DRB4*01:148	DRB4	eur	1.163e-6	1
DRB4*01:148	DRB4	sas	5.292e-5	1
DRB4*01:149N	DRB4	afr	0	0
DRB4*01:149N	DRB4	all	2.199e-6	2
DRB4*01:149N	DRB4	amr	0	0
DRB4*01:149N	DRB4	eas	0	0
DRB4*01:149N	DRB4	eur	2.327e-6	2
DRB4*01:149N	DRB4	sas	0	0
DRB4*01:14N	DRB4	afr	0	0
DRB4*01:14N	DRB4	all	3.298e-6	3
DRB4*01:14N	DRB4	amr	0	0
DRB4*01:14N	DRB4	eas	0	0
DRB4*01:14N	DRB4	eur	3.49e-6	3
DRB4*01:14N	DRB4	sas	0	0
DRB4*01:15	DRB4	afr	0	0
DRB4*01:15	DRB4	all	5.497e-6	5
DRB4*01:15	DRB4	amr	0	0
DRB4*01:15	DRB4	eas	0	0
DRB4*01:15	DRB4	eur	5.816e-6	5
DRB4*01:15	DRB4	sas	0	0
DRB4*01:16N	DRB4	afr	0	0
DRB4*01:16N	DRB4	all	7.695e-6	7
DRB4*01:16N	DRB4	amr	0	0
DRB4*01:16N	DRB4	eas	0	0
DRB4*01:16N	DRB4	eur	8.143e-6	7
DRB4*01:16N	DRB4	sas	0	0
DRB4*01:17	DRB4	afr	0	0
DRB4*01:17	DRB4	all	7.036e-5	64
DRB4*01:17	DRB4	amr	0	0
DRB4*01:17	DRB4	eas	0	0
DRB4*01:17	DRB4	eur	7.212e-5	62
DRB4*01:17	DRB4	sas	1.058e-4	2
DRB4*01:18	DRB4	afr	0	0
DRB4*01:18	DRB4	all	3.298e-6	3
DRB4*01:18	DRB4	amr	0	0
DRB4*01:18	DRB4	eas	0	0
DRB4*01:18	DRB4	eur	3.49e-6	3
DRB4*01:18	DRB4	sas	0	0
DRB4*01:20	DRB4	afr	0	0
DRB4*01:20	DRB4	all	5.497e-6	5
DRB4*01:20	DRB4	amr	0	0
DRB4*01:20	DRB4	eas	0	0
DRB4*01:20	DRB4	eur	5.816e-6	5
DRB4*01:20	DRB4	sas	0	0
DRB4*01:21	DRB4	afr	0	0
DRB4*01:21	DRB4	all	5.497e-6	5
DRB4*01:21	DRB4	amr	0	0
DRB4*01:21	DRB4	eas	0	0
DRB4*01:21	DRB4	eur	5.816e-6	5
DRB4*01:21	DRB4	sas	0	0
DRB4*01:22	DRB4	afr	0	0
DRB4*01:22	DRB4	all	1.429e-5	13
DRB4*01:22	DRB4	amr	0	0
DRB4*01:22	DRB4	eas	0	0
DRB4*01:22	DRB4	eur	1.512e-5	13
DRB4*01:22	DRB4	sas	0	0
DRB4*01:23	DRB4	afr	1.146e-4	2
DRB4*01:23	DRB4	all	1.539e-5	14
DRB4*01:23	DRB4	amr	0	0
DRB4*01:23	DRB4	eas	1.889e-4	1
DRB4*01:23	DRB4	eur	1.28e-5	11
DRB4*01:23	DRB4	sas	0	0
DRB4*01:24	DRB4	afr	0	0
DRB4*01:24	DRB4	all	2.199e-6	2
DRB4*01:24	DRB4	amr	0	0
DRB4*01:24	DRB4	eas	0	0
DRB4*01:24	DRB4	eur	2.327e-6	2
DRB4*01:24	DRB4	sas	0	0
DRB4*01:26	DRB4	afr	0	0
DRB4*01:26	DRB4	all	2.638e-5	24
DRB4*01:26	DRB4	amr	0	0
DRB4*01:26	DRB4	eas	0	0
DRB4*01:26	DRB4	eur	2.792e-5	24
DRB4*01:26	DRB4	sas	0	0
DRB4*01:27	DRB4	afr	0	0
DRB4*01:27	DRB4	all	2.199e-6	2
DRB4*01:27	DRB4	amr	0	0
DRB4*01:27	DRB4	eas	0	0
DRB4*01:27	DRB4	eur	2.327e-6	2
DRB4*01:27	DRB4	sas	0	0
DRB4*01:28	DRB4	afr	0	0
DRB4*01:28	DRB4	all	6.596e-6	6
DRB4*01:28	DRB4	amr	0	0
DRB4*01:28	DRB4	eas	0	0
DRB4*01:28	DRB4	eur	6.98e-6	6
DRB4*01:28	DRB4	sas	0	0
DRB4*01:29	DRB4	afr	0	0
DRB4*01:29	DRB4	all	1.429e-5	13
DRB4*01:29	DRB4	amr	0	0
DRB4*01:29	DRB4	eas	0	0
DRB4*01:29	DRB4	eur	1.512e-5	13
DRB4*01:29	DRB4	sas	0	0
DRB4*01:30	DRB4	afr	1.146e-4	2
DRB4*01:30	DRB4	all	7.695e-6	7
DRB4*01:30	DRB4	amr	0	0
DRB4*01:30	DRB4	eas	0	0
DRB4*01:30	DRB4	eur	4.653e-6	4
DRB4*01:30	DRB4	sas	5.292e-5	1
DRB4*01:31	DRB4	afr	0	0
DRB4*01:31	DRB4	all	1.099e-6	1
DRB4*01:31	DRB4	amr	0	0
DRB4*01:31	DRB4	eas	0	0
DRB4*01:31	DRB4	eur	1.163e-6	1
DRB4*01:31	DRB4	sas	0	0
DRB4*01:32	DRB4	afr	0	0
DRB4*01:32	DRB4	all	1.319e-5	12
DRB4*01:32	DRB4	amr	0	0
DRB4*01:32	DRB4	eas	0	0
DRB4*01:32	DRB4	eur	1.28e-5	11
DRB4*01:32	DRB4	sas	5.292e-5	1
DRB4*01:33	DRB4	afr	0	0
DRB4*01:33	DRB4	all	1.099e-6	1
DRB4*01:33	DRB4	amr	0	0
DRB4*01:33	DRB4	eas	0	0
DRB4*01:33	DRB4	eur	1.163e-6	1
DRB4*01:33	DRB4	sas	0	0
DRB4*01:35	DRB4	afr	0	0
DRB4*01:35	DRB4	all	1.099e-6	1
DRB4*01:35	DRB4	amr	0	0
DRB4*01:35	DRB4	eas	0	0
DRB4*01:35	DRB4	eur	1.163e-6	1
DRB4*01:35	DRB4	sas	0	0
DRB4*01:36	DRB4	afr	0	0
DRB4*01:36	DRB4	all	2.199e-6	2
DRB4*01:36	DRB4	amr	0	0
DRB4*01:36	DRB4	eas	0	0
DRB4*01:36	DRB4	eur	2.327e-6	2
DRB4*01:36	DRB4	sas	0	0
DRB4*01:38N	DRB4	afr	0	0
DRB4*01:38N	DRB4	all	1.099e-6	1
DRB4*01:38N	DRB4	amr	0	0
DRB4*01:38N	DRB4	eas	0	0
DRB4*01:38N	DRB4	eur	1.163e-6	1
DRB4*01:38N	DRB4	sas	0	0
DRB4*01:39	DRB4	afr	0	0
DRB4*01:39	DRB4	all	1.099e-6	1
DRB4*01:39	DRB4	amr	0	0
DRB4*01:39	DRB4	eas	0	0
DRB4*01:39	DRB4	eur	1.163e-6	1
DRB4*01:39	DRB4	sas	0	0
DRB4*01:40	DRB4	afr	0	0
DRB4*01:40	DRB4	all	1.099e-6	1
DRB4*01:40	DRB4	amr	0	0
DRB4*01:40	DRB4	eas	0	0
DRB4*01:40	DRB4	eur	1.163e-6	1
DRB4*01:40	DRB4	sas	0	0
DRB4*01:41	DRB4	afr	5.731e-5	1
DRB4*01:41	DRB4	all	3.848e-5	35
DRB4*01:41	DRB4	amr	1.725e-4	1
DRB4*01:41	DRB4	eas	1.889e-4	1
DRB4*01:41	DRB4	eur	3.722e-5	32
DRB4*01:41	DRB4	sas	0	0
DRB4*01:44	DRB4	afr	5.731e-5	1
DRB4*01:44	DRB4	all	2.419e-5	22
DRB4*01:44	DRB4	amr	0	0
DRB4*01:44	DRB4	eas	0	0
DRB4*01:44	DRB4	eur	2.443e-5	21
DRB4*01:44	DRB4	sas	0	0
DRB4*01:45	DRB4	afr	0	0
DRB4*01:45	DRB4	all	2.199e-6	2
DRB4*01:45	DRB4	amr	0	0
DRB4*01:45	DRB4	eas	0	0
DRB4*01:45	DRB4	eur	2.327e-6	2
DRB4*01:45	DRB4	sas	0	0
DRB4*01:51	DRB4	afr	0	0
DRB4*01:51	DRB4	all	2.199e-6	2
DRB4*01:51	DRB4	amr	0	0
DRB4*01:51	DRB4	eas	0	0
DRB4*01:51	DRB4	eur	2.327e-6	2
DRB4*01:51	DRB4	sas	0	0
DRB4*01:52	DRB4	afr	0	0
DRB4*01:52	DRB4	all	2.199e-5	20
DRB4*01:52	DRB4	amr	0	0
DRB4*01:52	DRB4	eas	0	0
DRB4*01:52	DRB4	eur	2.327e-5	20
DRB4*01:52	DRB4	sas	0	0
DRB4*01:54:01N	DRB4	afr	0	0
DRB4*01:54:01N	DRB4	all	1.099e-6	1
DRB4*01:54:01N	DRB4	amr	0	0
DRB4*01:54:01N	DRB4	eas	0	0
DRB4*01:54:01N	DRB4	eur	1.163e-6	1
DRB4*01:54:01N	DRB4	sas	0	0
DRB4*01:57N	DRB4	afr	0	0
DRB4*01:57N	DRB4	all	6.596e-6	6
DRB4*01:57N	DRB4	amr	0	0
DRB4*01:57N	DRB4	eas	0	0
DRB4*01:57N	DRB4	eur	6.98e-6	6
DRB4*01:57N	DRB4	sas	0	0
DRB4*01:60	DRB4	afr	0	0
DRB4*01:60	DRB4	all	2.199e-6	2
DRB4*01:60	DRB4	amr	1.725e-4	1
DRB4*01:60	DRB4	eas	0	0
DRB4*01:60	DRB4	eur	1.163e-6	1
DRB4*01:60	DRB4	sas	0	0
DRB4*01:63	DRB4	afr	0	0
DRB4*01:63	DRB4	all	3.518e-5	32
DRB4*01:63	DRB4	amr	0	0
DRB4*01:63	DRB4	eas	0	0
DRB4*01:63	DRB4	eur	3.722e-5	32
DRB4*01:63	DRB4	sas	0	0
DRB4*01:64	DRB4	afr	5.731e-5	1
DRB4*01:64	DRB4	all	1.209e-5	11
DRB4*01:64	DRB4	amr	1.725e-4	1
DRB4*01:64	DRB4	eas	0	0
DRB4*01:64	DRB4	eur	1.047e-5	9
DRB4*01:64	DRB4	sas	0	0
DRB4*01:65N	DRB4	afr	0	0
DRB4*01:65N	DRB4	all	6.816e-5	62
DRB4*01:65N	DRB4	amr	0	0
DRB4*01:65N	DRB4	eas	0	0
DRB4*01:65N	DRB4	eur	7.212e-5	62
DRB4*01:65N	DRB4	sas	0	0
DRB4*01:66	DRB4	afr	0	0
DRB4*01:66	DRB4	all	2.089e-5	19
DRB4*01:66	DRB4	amr	0	0
DRB4*01:66	DRB4	eas	0	0
DRB4*01:66	DRB4	eur	2.094e-5	18
DRB4*01:66	DRB4	sas	5.292e-5	1
DRB4*01:68	DRB4	afr	0	0
DRB4*01:68	DRB4	all	7.695e-6	7
DRB4*01:68	DRB4	amr	0	0
DRB4*01:68	DRB4	eas	0	0
DRB4*01:68	DRB4	eur	8.143e-6	7
DRB4*01:68	DRB4	sas	0	0
DRB4*01:69	DRB4	afr	0	0
DRB4*01:69	DRB4	all	1.539e-5	14
DRB4*01:69	DRB4	amr	0	0
DRB4*01:69	DRB4	eas	0	0
DRB4*01:69	DRB4	eur	1.629e-5	14
DRB4*01:69	DRB4	sas	0	0
DRB4*01:70	DRB4	afr	0	0
DRB4*01:70	DRB4	all	4.3970000000000004e-06	4
DRB4*01:70	DRB4	amr	0	0
DRB4*01:70	DRB4	eas	0	0
DRB4*01:70	DRB4	eur	4.653e-6	4
DRB4*01:70	DRB4	sas	0	0
DRB4*01:72	DRB4	afr	0	0
DRB4*01:72	DRB4	all	4.3970000000000004e-06	4
DRB4*01:72	DRB4	amr	0	0
DRB4*01:72	DRB4	eas	0	0
DRB4*01:72	DRB4	eur	4.653e-6	4
DRB4*01:72	DRB4	sas	0	0
DRB4*01:73	DRB4	afr	0	0
DRB4*01:73	DRB4	all	1.869e-5	17
DRB4*01:73	DRB4	amr	0	0
DRB4*01:73	DRB4	eas	0	0
DRB4*01:73	DRB4	eur	1.978e-5	17
DRB4*01:73	DRB4	sas	0	0
DRB4*01:75	DRB4	afr	0	0
DRB4*01:75	DRB4	all	1.099e-6	1
DRB4*01:75	DRB4	amr	0	0
DRB4*01:75	DRB4	eas	0	0
DRB4*01:75	DRB4	eur	1.163e-6	1
DRB4*01:75	DRB4	sas	0	0
DRB4*01:76:01	DRB4	afr	5.731e-5	1
DRB4*01:76:01	DRB4	all	2.528e-5	23
DRB4*01:76:01	DRB4	amr	1.725e-4	1
DRB4*01:76:01	DRB4	eas	0	0
DRB4*01:76:01	DRB4	eur	1.861e-5	16
DRB4*01:76:01	DRB4	sas	2.646e-4	5
DRB4*01:76:02	DRB4	afr	0	0
DRB4*01:76:02	DRB4	all	1.539e-5	14
DRB4*01:76:02	DRB4	amr	1.725e-4	1
DRB4*01:76:02	DRB4	eas	0	0
DRB4*01:76:02	DRB4	eur	1.396e-5	12
DRB4*01:76:02	DRB4	sas	5.292e-5	1
DRB4*01:78	DRB4	afr	0	0
DRB4*01:78	DRB4	all	1.099e-5	10
DRB4*01:78	DRB4	amr	0	0
DRB4*01:78	DRB4	eas	0	0
DRB4*01:78	DRB4	eur	1.163e-5	10
DRB4*01:78	DRB4	sas	0	0
DRB4*01:79	DRB4	afr	0	0
DRB4*01:79	DRB4	all	7.695e-6	7
DRB4*01:79	DRB4	amr	1.725e-4	1
DRB4*01:79	DRB4	eas	0	0
DRB4*01:79	DRB4	eur	6.98e-6	6
DRB4*01:79	DRB4	sas	0	0
DRB4*01:81	DRB4	afr	0	0
DRB4*01:81	DRB4	all	1.099e-6	1
DRB4*01:81	DRB4	amr	0	0
DRB4*01:81	DRB4	eas	0	0
DRB4*01:81	DRB4	eur	1.163e-6	1
DRB4*01:81	DRB4	sas	0	0
DRB4*01:85	DRB4	afr	0	0
DRB4*01:85	DRB4	all	1.209e-5	11
DRB4*01:85	DRB4	amr	0	0
DRB4*01:85	DRB4	eas	0	0
DRB4*01:85	DRB4	eur	1.28e-5	11
DRB4*01:85	DRB4	sas	0	0
DRB4*01:86	DRB4	afr	0	0
DRB4*01:86	DRB4	all	3.298e-6	3
DRB4*01:86	DRB4	amr	0	0
DRB4*01:86	DRB4	eas	0	0
DRB4*01:86	DRB4	eur	3.49e-6	3
DRB4*01:86	DRB4	sas	0	0
DRB4*01:89	DRB4	afr	0	0
DRB4*01:89	DRB4	all	6.706e-5	61
DRB4*01:89	DRB4	amr	1.725e-4	1
DRB4*01:89	DRB4	eas	0	0
DRB4*01:89	DRB4	eur	6.863e-5	59
DRB4*01:89	DRB4	sas	5.292e-5	1
DRB4*01:90	DRB4	afr	0	0
DRB4*01:90	DRB4	all	1.099e-6	1
DRB4*01:90	DRB4	amr	0	0
DRB4*01:90	DRB4	eas	0	0
DRB4*01:90	DRB4	eur	1.163e-6	1
DRB4*01:90	DRB4	sas	0	0
DRB4*01:93	DRB4	afr	0	0
DRB4*01:93	DRB4	all	2.199e-6	2
DRB4*01:93	DRB4	amr	0	0
DRB4*01:93	DRB4	eas	0	0
DRB4*01:93	DRB4	eur	2.327e-6	2
DRB4*01:93	DRB4	sas	0	0
DRB4*01:95	DRB4	afr	0	0
DRB4*01:95	DRB4	all	2.199e-6	2
DRB4*01:95	DRB4	amr	0	0
DRB4*01:95	DRB4	eas	0	0
DRB4*01:95	DRB4	eur	2.327e-6	2
DRB4*01:95	DRB4	sas	0	0
DRB4*01:96	DRB4	afr	5.731e-5	1
DRB4*01:96	DRB4	all	1.209e-5	11
DRB4*01:96	DRB4	amr	0	0
DRB4*01:96	DRB4	eas	0	0
DRB4*01:96	DRB4	eur	1.047e-5	9
DRB4*01:96	DRB4	sas	5.292e-5	1
DRB4*01:97	DRB4	afr	0.001891	33
DRB4*01:97	DRB4	all	0.001447	1316
DRB4*01:97	DRB4	amr	0.001553	9
DRB4*01:97	DRB4	eas	0.001511	8
DRB4*01:97	DRB4	eur	0.00144	1238
DRB4*01:97	DRB4	sas	0.001217	23
DRB4*01:99	DRB4	afr	0	0
DRB4*01:99	DRB4	all	1.539e-5	14
DRB4*01:99	DRB4	amr	0	0
DRB4*01:99	DRB4	eas	0	0
DRB4*01:99	DRB4	eur	1.629e-5	14
DRB4*01:99	DRB4	sas	0	0
DRB5*01:01:01	DRB5	afr	0.1394	2432
DRB5*01:01:01	DRB5	all	0.1327	120683
DRB5*01:01:01	DRB5	amr	0.0754	437
DRB5*01:01:01	DRB5	eas	0.1328	703
DRB5*01:01:01	DRB5	eur	0.1338	115011
DRB5*01:01:01	DRB5	sas	0.09213	1741
DRB5*01:01:02	DRB5	afr	0	0
DRB5*01:01:02	DRB5	all	4.507e-5	41
DRB5*01:01:02	DRB5	amr	0	0
DRB5*01:01:02	DRB5	eas	0	0
DRB5*01:01:02	DRB5	eur	4.769e-5	41
DRB5*01:01:02	DRB5	sas	0	0
DRB5*01:01:04	DRB5	afr	0	0
DRB5*01:01:04	DRB5	all	1.099e-6	1
DRB5*01:01:04	DRB5	amr	0	0
DRB5*01:01:04	DRB5	eas	0	0
DRB5*01:01:04	DRB5	eur	1.163e-6	1
DRB5*01:01:04	DRB5	sas	0	0
DRB5*01:01:05	DRB5	afr	0	0
DRB5*01:01:05	DRB5	all	1.099e-6	1
DRB5*01:01:05	DRB5	amr	0	0
DRB5*01:01:05	DRB5	eas	0	0
DRB5*01:01:05	DRB5	eur	1.163e-6	1
DRB5*01:01:05	DRB5	sas	0	0
DRB5*01:01:07	DRB5	afr	0	0
DRB5*01:01:07	DRB5	all	4.3970000000000004e-06	4
DRB5*01:01:07	DRB5	amr	0	0
DRB5*01:01:07	DRB5	eas	0	0
DRB5*01:01:07	DRB5	eur	4.653e-6	4
DRB5*01:01:07	DRB5	sas	0	0
DRB5*01:01:08	DRB5	afr	0	0
DRB5*01:01:08	DRB5	all	1.099e-6	1
DRB5*01:01:08	DRB5	amr	1.725e-4	1
DRB5*01:01:08	DRB5	eas	0	0
DRB5*01:01:08	DRB5	eur	0	0
DRB5*01:01:08	DRB5	sas	0	0
DRB5*01:02:01	DRB5	afr	0.00212	37
DRB5*01:02:01	DRB5	all	0.007068	6429
DRB5*01:02:01	DRB5	amr	0.02881	167
DRB5*01:02:01	DRB5	eas	0.03343	177
DRB5*01:02:01	DRB5	eur	0.004797	4124
DRB5*01:02:01	DRB5	sas	0.1001	1892
DRB5*01:03	DRB5	afr	5.731e-5	1
DRB5*01:03	DRB5	all	5.826e-5	53
DRB5*01:03	DRB5	amr	5.176e-4	3
DRB5*01:03	DRB5	eas	0.006045	32
DRB5*01:03	DRB5	eur	1.163e-6	1
DRB5*01:03	DRB5	sas	8.467e-4	16
DRB5*01:04	DRB5	afr	1.719e-4	3
DRB5*01:04	DRB5	all	4.3970000000000004e-06	4
DRB5*01:04	DRB5	amr	0	0
DRB5*01:04	DRB5	eas	0	0
DRB5*01:04	DRB5	eur	0	0
DRB5*01:04	DRB5	sas	0	0
DRB5*01:07	DRB5	afr	0	0
DRB5*01:07	DRB5	all	1.099e-6	1
DRB5*01:07	DRB5	amr	0	0
DRB5*01:07	DRB5	eas	0	0
DRB5*01:07	DRB5	eur	1.163e-6	1
DRB5*01:07	DRB5	sas	0	0
DRB5*01:08:01N	DRB5	afr	2.865e-4	5
DRB5*01:08:01N	DRB5	all	1.484e-4	135
DRB5*01:08:01N	DRB5	amr	8.627e-4	5
DRB5*01:08:01N	DRB5	eas	0.01247	66
DRB5*01:08:01N	DRB5	eur	6.863e-5	59
DRB5*01:08:01N	DRB5	sas	0	0
DRB5*01:08:02N	DRB5	afr	5.731e-5	1
DRB5*01:08:02N	DRB5	all	1.099e-6	1
DRB5*01:08:02N	DRB5	amr	0	0
DRB5*01:08:02N	DRB5	eas	0	0
DRB5*01:08:02N	DRB5	eur	0	0
DRB5*01:08:02N	DRB5	sas	0	0
DRB5*01:100	DRB5	afr	0.07656	1336
DRB5*01:100	DRB5	all	0.06286	57180
DRB5*01:100	DRB5	amr	0.03744	217
DRB5*01:100	DRB5	eas	0.0357	189
DRB5*01:100	DRB5	eur	0.06338	54484
DRB5*01:100	DRB5	sas	0.04239	801
DRB5*01:101N	DRB5	afr	0	0
DRB5*01:101N	DRB5	all	2.199e-6	2
DRB5*01:101N	DRB5	amr	0	0
DRB5*01:101N	DRB5	eas	0	0
DRB5*01:101N	DRB5	eur	2.327e-6	2
DRB5*01:101N	DRB5	sas	0	0
DRB5*01:10N	DRB5	afr	0	0
DRB5*01:10N	DRB5	all	4.068e-5	37
DRB5*01:10N	DRB5	amr	8.627e-4	5
DRB5*01:10N	DRB5	eas	0	0
DRB5*01:10N	DRB5	eur	1.629e-5	14
DRB5*01:10N	DRB5	sas	9.525e-4	18
DRB5*01:11	DRB5	afr	0.04011	700
DRB5*01:11	DRB5	all	0.05685	51711
DRB5*01:11	DRB5	amr	0.03692	214
DRB5*01:11	DRB5	eas	0.08444	447
DRB5*01:11	DRB5	eur	0.05705	49044
DRB5*01:11	DRB5	sas	0.06048	1143
DRB5*01:110	DRB5	afr	0.002063	36
DRB5*01:110	DRB5	all	0.01037	9436
DRB5*01:110	DRB5	amr	0.005349	31
DRB5*01:110	DRB5	eas	0.002833	15
DRB5*01:110	DRB5	eur	0.01075	9238
DRB5*01:110	DRB5	sas	0.004762	90
DRB5*01:13	DRB5	afr	0	0
DRB5*01:13	DRB5	all	2.199e-6	2
DRB5*01:13	DRB5	amr	0	0
DRB5*01:13	DRB5	eas	1.889e-4	1
DRB5*01:13	DRB5	eur	1.163e-6	1
DRB5*01:13	DRB5	sas	0	0
DRB5*01:14	DRB5	afr	0	0
DRB5*01:14	DRB5	all	2.199e-5	20
DRB5*01:14	DRB5	amr	1.725e-4	1
DRB5*01:14	DRB5	eas	0	0
DRB5*01:14	DRB5	eur	2.21e-5	19
DRB5*01:14	DRB5	sas	0	0
DRB5*01:16	DRB5	afr	0	0
DRB5*01:16	DRB5	all	1.099e-6	1
DRB5*01:16	DRB5	amr	0	0
DRB5*01:16	DRB5	eas	0	0
DRB5*01:16	DRB5	eur	1.163e-6	1
DRB5*01:16	DRB5	sas	0	0
DRB5*01:20	DRB5	afr	4.011e-4	7
DRB5*01:20	DRB5	all	0.004421	4022
DRB5*01:20	DRB5	amr	0.008627	50
DRB5*01:20	DRB5	eas	0	0
DRB5*01:20	DRB5	eur	0.004587	3943
DRB5*01:20	DRB5	sas	5.292e-4	10
DRB5*01:21	DRB5	afr	4.585e-4	8
DRB5*01:21	DRB5	all	1.528e-4	139
DRB5*01:21	DRB5	amr	0	0
DRB5*01:21	DRB5	eas	3.778e-4	2
DRB5*01:21	DRB5	eur	1.442e-4	124
DRB5*01:21	DRB5	sas	2.646e-4	5
DRB5*01:22:01	DRB5	afr	1.146e-4	2
DRB5*01:22:01	DRB5	all	1.231e-4	112
DRB5*01:22:01	DRB5	amr	5.176e-4	3
DRB5*01:22:01	DRB5	eas	0.01851	98
DRB5*01:22:01	DRB5	eur	4.653e-6	4
DRB5*01:22:01	DRB5	sas	1.058e-4	2
DRB5*01:28	DRB5	afr	5.731e-5	1
DRB5*01:28	DRB5	all	1.429e-5	13
DRB5*01:28	DRB5	amr	0	0
DRB5*01:28	DRB5	eas	0	0
DRB5*01:28	DRB5	eur	1.163e-5	10
DRB5*01:28	DRB5	sas	1.058e-4	2
DRB5*01:34	DRB5	afr	0	0
DRB5*01:34	DRB5	all	8.795e-6	8
DRB5*01:34	DRB5	amr	0	0
DRB5*01:34	DRB5	eas	0	0
DRB5*01:34	DRB5	eur	6.98e-6	6
DRB5*01:34	DRB5	sas	1.058e-4	2
DRB5*01:35	DRB5	afr	5.731e-5	1
DRB5*01:35	DRB5	all	4.3970000000000004e-06	4
DRB5*01:35	DRB5	amr	0	0
DRB5*01:35	DRB5	eas	1.889e-4	1
DRB5*01:35	DRB5	eur	2.327e-6	2
DRB5*01:35	DRB5	sas	0	0
DRB5*01:40	DRB5	afr	0	0
DRB5*01:40	DRB5	all	1.319e-5	12
DRB5*01:40	DRB5	amr	0	0
DRB5*01:40	DRB5	eas	0	0
DRB5*01:40	DRB5	eur	1.396e-5	12
DRB5*01:40	DRB5	sas	0	0
DRB5*01:41	DRB5	afr	0.00533	93
DRB5*01:41	DRB5	all	0.009879	8986
DRB5*01:41	DRB5	amr	0.01449	84
DRB5*01:41	DRB5	eas	0.007367	39
DRB5*01:41	DRB5	eur	0.009901	8511
DRB5*01:41	DRB5	sas	0.01286	243
DRB5*01:43	DRB5	afr	0	0
DRB5*01:43	DRB5	all	2.199e-6	2
DRB5*01:43	DRB5	amr	0	0
DRB5*01:43	DRB5	eas	0	0
DRB5*01:43	DRB5	eur	2.327e-6	2
DRB5*01:43	DRB5	sas	0	0
DRB5*01:44	DRB5	afr	1.719e-4	3
DRB5*01:44	DRB5	all	5.497e-6	5
DRB5*01:44	DRB5	amr	0	0
DRB5*01:44	DRB5	eas	0	0
DRB5*01:44	DRB5	eur	2.327e-6	2
DRB5*01:44	DRB5	sas	0	0
DRB5*01:45	DRB5	afr	0	0
DRB5*01:45	DRB5	all	1.099e-6	1
DRB5*01:45	DRB5	amr	0	0
DRB5*01:45	DRB5	eas	0	0
DRB5*01:45	DRB5	eur	0	0
DRB5*01:45	DRB5	sas	5.292e-5	1
DRB5*01:46	DRB5	afr	0	0
DRB5*01:46	DRB5	all	1.099e-5	10
DRB5*01:46	DRB5	amr	1.725e-4	1
DRB5*01:46	DRB5	eas	0	0
DRB5*01:46	DRB5	eur	1.047e-5	9
DRB5*01:46	DRB5	sas	0	0
DRB5*01:55	DRB5	afr	5.731e-5	1
DRB5*01:55	DRB5	all	1.099e-4	100
DRB5*01:55	DRB5	amr	0	0
DRB5*01:55	DRB5	eas	0.001322	7
DRB5*01:55	DRB5	eur	5.467e-5	47
DRB5*01:55	DRB5	sas	0.002381	45
DRB5*01:58N	DRB5	afr	0	0
DRB5*01:58N	DRB5	all	7.695e-6	7
DRB5*01:58N	DRB5	amr	1.725e-4	1
DRB5*01:58N	DRB5	eas	0	0
DRB5*01:58N	DRB5	eur	6.98e-6	6
DRB5*01:58N	DRB5	sas	0	0
DRB5*01:60	DRB5	afr	0	0
DRB5*01:60	DRB5	all	1.099e-6	1
DRB5*01:60	DRB5	amr	0	0
DRB5*01:60	DRB5	eas	0	0
DRB5*01:60	DRB5	eur	1.163e-6	1
DRB5*01:60	DRB5	sas	0	0
DRB5*01:63:02	DRB5	afr	3.438e-4	6
DRB5*01:63:02	DRB5	all	5.013e-4	456
DRB5*01:63:02	DRB5	amr	0.001208	7
DRB5*01:63:02	DRB5	eas	0.001322	7
DRB5*01:63:02	DRB5	eur	4.979e-4	428
DRB5*01:63:02	DRB5	sas	3.175e-4	6
DRB5*01:64	DRB5	afr	0.01186	207
DRB5*01:64	DRB5	all	8.289e-4	754
DRB5*01:64	DRB5	amr	0.009489	55
DRB5*01:64	DRB5	eas	0.007178	38
DRB5*01:64	DRB5	eur	4.432e-4	381
DRB5*01:64	DRB5	sas	0.003863	73
DRB5*01:67N	DRB5	afr	0	0
DRB5*01:67N	DRB5	all	2.199e-6	2
DRB5*01:67N	DRB5	amr	0	0
DRB5*01:67N	DRB5	eas	0	0
DRB5*01:67N	DRB5	eur	2.327e-6	2
DRB5*01:67N	DRB5	sas	0	0
DRB5*01:73	DRB5	afr	0	0
DRB5*01:73	DRB5	all	3.408e-5	31
DRB5*01:73	DRB5	amr	1.725e-4	1
DRB5*01:73	DRB5	eas	1.889e-4	1
DRB5*01:73	DRB5	eur	3.257e-5	28
DRB5*01:73	DRB5	sas	5.292e-5	1
DRB5*01:77	DRB5	afr	0.001032	18
DRB5*01:77	DRB5	all	0.008202	7461
DRB5*01:77	DRB5	amr	0.001553	9
DRB5*01:77	DRB5	eas	0.001322	7
DRB5*01:77	DRB5	eur	0.008578	7374
DRB5*01:77	DRB5	sas	0.001746	33
DRB5*01:82	DRB5	afr	0	0
DRB5*01:82	DRB5	all	5.497e-6	5
DRB5*01:82	DRB5	amr	0	0
DRB5*01:82	DRB5	eas	0	0
DRB5*01:82	DRB5	eur	5.816e-6	5
DRB5*01:82	DRB5	sas	0	0
DRB5*01:92N	DRB5	afr	0	0
DRB5*01:92N	DRB5	all	2.199e-6	2
DRB5*01:92N	DRB5	amr	0	0
DRB5*01:92N	DRB5	eas	0	0
DRB5*01:92N	DRB5	eur	2.327e-6	2
DRB5*01:92N	DRB5	sas	0	0
DRB5*01:95	DRB5	afr	0	0
DRB5*01:95	DRB5	all	1.099e-6	1
DRB5*01:95	DRB5	amr	0	0
DRB5*01:95	DRB5	eas	0	0
DRB5*01:95	DRB5	eur	1.163e-6	1
DRB5*01:95	DRB5	sas	0	0
DRB5*01:96	DRB5	afr	0	0
DRB5*01:96	DRB5	all	1.319e-5	12
DRB5*01:96	DRB5	amr	0	0
DRB5*01:96	DRB5	eas	0	0
DRB5*01:96	DRB5	eur	1.396e-5	12
DRB5*01:96	DRB5	sas	0	0
DRB5*02:02:01	DRB5	afr	0.001203	21
DRB5*02:02:01	DRB5	all	0.006616	6018
DRB5*02:02:01	DRB5	amr	0.02139	124
DRB5*02:02:01	DRB5	eas	0.004156	22
DRB5*02:02:01	DRB5	eur	0.006671	5735
DRB5*02:02:01	DRB5	sas	0.005239	99
DRB5*02:02:02	DRB5	afr	0	0
DRB5*02:02:02	DRB5	all	2.199e-6	2
DRB5*02:02:02	DRB5	amr	0	0
DRB5*02:02:02	DRB5	eas	0	0
DRB5*02:02:02	DRB5	eur	2.327e-6	2
DRB5*02:02:02	DRB5	sas	0	0
DRB5*02:02:03	DRB5	afr	0	0
DRB5*02:02:03	DRB5	all	4.3970000000000004e-06	4
DRB5*02:02:03	DRB5	amr	0	0
DRB5*02:02:03	DRB5	eas	0	0
DRB5*02:02:03	DRB5	eur	3.49e-6	3
DRB5*02:02:03	DRB5	sas	5.292e-5	1
DRB5*02:02:04	DRB5	afr	0	0
DRB5*02:02:04	DRB5	all	3.298e-6	3
DRB5*02:02:04	DRB5	amr	0	0
DRB5*02:02:04	DRB5	eas	0	0
DRB5*02:02:04	DRB5	eur	3.49e-6	3
DRB5*02:02:04	DRB5	sas	0	0
DRB5*02:03	DRB5	afr	8.023e-4	14
DRB5*02:03	DRB5	all	0.003451	3139
DRB5*02:03	DRB5	amr	0.01449	84
DRB5*02:03	DRB5	eas	0.02116	112
DRB5*02:03	DRB5	eur	0.002505	2153
DRB5*02:03	DRB5	sas	0.04016	759
DRB5*02:04	DRB5	afr	0	0
DRB5*02:04	DRB5	all	2.199e-6	2
DRB5*02:04	DRB5	amr	0	0
DRB5*02:04	DRB5	eas	0	0
DRB5*02:04	DRB5	eur	0	0
DRB5*02:04	DRB5	sas	1.058e-4	2
DRB5*02:06	DRB5	afr	0	0
DRB5*02:06	DRB5	all	1.198e-4	109
DRB5*02:06	DRB5	amr	0	0
DRB5*02:06	DRB5	eas	0	0
DRB5*02:06	DRB5	eur	1.268e-4	109
DRB5*02:06	DRB5	sas	0	0
DRB5*02:08	DRB5	afr	0	0
DRB5*02:08	DRB5	all	1.099e-6	1
DRB5*02:08	DRB5	amr	0	0
DRB5*02:08	DRB5	eas	0	0
DRB5*02:08	DRB5	eur	1.163e-6	1
DRB5*02:08	DRB5	sas	0	0
DRB5*02:10	DRB5	afr	0.002006	35
DRB5*02:10	DRB5	all	0.002351	2139
DRB5*02:10	DRB5	amr	0.001725	10
DRB5*02:10	DRB5	eas	0.001322	7
DRB5*02:10	DRB5	eur	0.002331	2004
DRB5*02:10	DRB5	sas	0.004286	81
DRB5*02:13	DRB5	afr	4.585e-4	8
DRB5*02:13	DRB5	all	3.958e-5	36
DRB5*02:13	DRB5	amr	0	0
DRB5*02:13	DRB5	eas	3.778e-4	2
DRB5*02:13	DRB5	eur	2.908e-5	25
DRB5*02:13	DRB5	sas	5.292e-5	1
DRB5*02:17	DRB5	afr	0	0
DRB5*02:17	DRB5	all	3.298e-6	3
DRB5*02:17	DRB5	amr	0	0
DRB5*02:17	DRB5	eas	0	0
DRB5*02:17	DRB5	eur	3.49e-6	3
DRB5*02:17	DRB5	sas	0	0
DRB5*02:18	DRB5	afr	0	0
DRB5*02:18	DRB5	all	1.099e-6	1
DRB5*02:18	DRB5	amr	0	0
DRB5*02:18	DRB5	eas	0	0
DRB5*02:18	DRB5	eur	0	0
DRB5*02:18	DRB5	sas	5.292e-5	1
DRB5*02:20	DRB5	afr	5.731e-5	1
DRB5*02:20	DRB5	all	3.078e-5	28
DRB5*02:20	DRB5	amr	1.725e-4	1
DRB5*02:20	DRB5	eas	3.778e-4	2
DRB5*02:20	DRB5	eur	2.21e-5	19
DRB5*02:20	DRB5	sas	2.646e-4	5
DRB5*02:21	DRB5	afr	0.008997	157
DRB5*02:21	DRB5	all	1.836e-4	167
DRB5*02:21	DRB5	amr	1.725e-4	1
DRB5*02:21	DRB5	eas	0	0
DRB5*02:21	DRB5	eur	8.143e-6	7
DRB5*02:21	DRB5	sas	1.058e-4	2
DRB5*02:22	DRB5	afr	9.742e-4	17
DRB5*02:22	DRB5	all	1.869e-5	17
DRB5*02:22	DRB5	amr	0	0
DRB5*02:22	DRB5	eas	0	0
DRB5*02:22	DRB5	eur	0	0
DRB5*02:22	DRB5	sas	0	0
DRB5*02:27	DRB5	afr	0	0
DRB5*02:27	DRB5	all	7.695e-6	7
DRB5*02:27	DRB5	amr	3.451e-4	2
DRB5*02:27	DRB5	eas	0	0
DRB5*02:27	DRB5	eur	3.49e-6	3
DRB5*02:27	DRB5	sas	1.058e-4	2
DRB5*02:30	DRB5	afr	0.00447	78
DRB5*02:30	DRB5	all	2.858e-4	260
DRB5*02:30	DRB5	amr	0.002933	17
DRB5*02:30	DRB5	eas	5.667e-4	3
DRB5*02:30	DRB5	eur	1.582e-4	136
DRB5*02:30	DRB5	sas	0.001376	26
DRB6*01:01	DRB6	afr	5.731e-4	10
DRB6*01:01	DRB6	all	8.19e-4	745
DRB6*01:01	DRB6	amr	0.001035	6
DRB6*01:01	DRB6	eas	3.778e-4	2
DRB6*01:01	DRB6	eur	8.317e-4	715
DRB6*01:01	DRB6	sas	3.175e-4	6
DRB6*02:01	DRB6	afr	0.001032	18
DRB6*02:01	DRB6	all	9.476e-4	862
DRB6*02:01	DRB6	amr	6.901e-4	4
DRB6*02:01	DRB6	eas	0.001889	10
DRB6*02:01	DRB6	eur	9.329e-4	802
DRB6*02:01	DRB6	sas	0.001376	26
DRB6*02:02	DRB6	afr	2.292e-4	4
DRB6*02:02	DRB6	all	2.43e-4	221
DRB6*02:02	DRB6	amr	0	0
DRB6*02:02	DRB6	eas	7.556e-4	4
DRB6*02:02	DRB6	eur	2.408e-4	207
DRB6*02:02	DRB6	sas	3.175e-4	6
DRB7*01:01:01	DRB7	afr	0.2605	4546
DRB7*01:01:01	DRB7	all	0.4814	437912
DRB7*01:01:01	DRB7	amr	0.4484	2599
DRB7*01:01:01	DRB7	eas	0.5072	2685
DRB7*01:01:01	DRB7	eur	0.487	418672
DRB7*01:01:01	DRB7	sas	0.432	8163
DRB7*01:01:02	DRB7	afr	0.03415	596
DRB7*01:01:02	DRB7	all	0.0852	77502
DRB7*01:01:02	DRB7	amr	0.05228	303
DRB7*01:01:02	DRB7	eas	0.007367	39
DRB7*01:01:02	DRB7	eur	0.08858	76148
DRB7*01:01:02	DRB7	sas	0.01074	203
DRB8*01:01	DRB8	afr	0.2948	5144
DRB8*01:01	DRB8	all	0.5665	515356
DRB8*01:01	DRB8	amr	0.5014000000000001	2906
DRB8*01:01	DRB8	eas	0.5142	2722
DRB8*01:01	DRB8	eur	0.5755	494762
DRB8*01:01	DRB8	sas	0.4425	8362
DRB9*01:01:01	DRB9	afr	0.002292	40
DRB9*01:01:01	DRB9	all	0.001948	1772
DRB9*01:01:01	DRB9	amr	0.001725	10
DRB9*01:01:01	DRB9	eas	7.556e-4	4
DRB9*01:01:01	DRB9	eur	0.001945	1672
DRB9*01:01:01	DRB9	sas	0.002011	38
DRB9*01:01:02	DRB9	afr	1.146e-4	2
DRB9*01:01:02	DRB9	all	2.671e-4	243
DRB9*01:01:02	DRB9	amr	0	0
DRB9*01:01:02	DRB9	eas	0	0
DRB9*01:01:02	DRB9	eur	2.734e-4	235
DRB9*01:01:02	DRB9	sas	3.175e-4	6
DRB9*01:02:01	DRB9	afr	0.001032	18
DRB9*01:02:01	DRB9	all	0.001092	993
DRB9*01:02:01	DRB9	amr	3.451e-4	2
DRB9*01:02:01	DRB9	eas	0.002267	12
DRB9*01:02:01	DRB9	eur	0.001106	951
DRB9*01:02:01	DRB9	sas	4.233e-4	8
E*01:01:01	E	afr	0.5711999999999999	9968
E*01:01:01	E	all	0.596	542111
E*01:01:01	E	amr	0.5604	3248
E*01:01:01	E	eas	0.3829	2027
E*01:01:01	E	eur	0.5987	514684
E*01:01:01	E	sas	0.5647	10672
E*01:01:02	E	afr	5.731e-5	1
E*01:01:02	E	all	2.836e-4	258
E*01:01:02	E	amr	0	0
E*01:01:02	E	eas	0	0
E*01:01:02	E	eur	2.978e-4	256
E*01:01:02	E	sas	0	0
E*01:01:03	E	afr	0	0
E*01:01:03	E	all	4.617e-5	42
E*01:01:03	E	amr	1.725e-4	1
E*01:01:03	E	eas	0	0
E*01:01:03	E	eur	4.653e-5	40
E*01:01:03	E	sas	0	0
E*01:01:04	E	afr	0	0
E*01:01:04	E	all	8.795e-6	8
E*01:01:04	E	amr	0	0
E*01:01:04	E	eas	0	0
E*01:01:04	E	eur	9.306e-6	8
E*01:01:04	E	sas	0	0
E*01:01:05	E	afr	0	0
E*01:01:05	E	all	1.099e-6	1
E*01:01:05	E	amr	0	0
E*01:01:05	E	eas	0	0
E*01:01:05	E	eur	1.163e-6	1
E*01:01:05	E	sas	0	0
E*01:01:06	E	afr	0	0
E*01:01:06	E	all	6.706e-5	61
E*01:01:06	E	amr	0	0
E*01:01:06	E	eas	0	0
E*01:01:06	E	eur	7.096e-5	61
E*01:01:06	E	sas	0	0
E*01:01:11	E	afr	0	0
E*01:01:11	E	all	8.795e-6	8
E*01:01:11	E	amr	0	0
E*01:01:11	E	eas	0	0
E*01:01:11	E	eur	9.306e-6	8
E*01:01:11	E	sas	0	0
E*01:01:14	E	afr	0	0
E*01:01:14	E	all	2.199e-6	2
E*01:01:14	E	amr	0	0
E*01:01:14	E	eas	0	0
E*01:01:14	E	eur	2.327e-6	2
E*01:01:14	E	sas	0	0
E*01:01:18	E	afr	0	0
E*01:01:18	E	all	4.3970000000000004e-06	4
E*01:01:18	E	amr	0	0
E*01:01:18	E	eas	0	0
E*01:01:18	E	eur	3.49e-6	3
E*01:01:18	E	sas	5.292e-5	1
E*01:01:20	E	afr	0	0
E*01:01:20	E	all	1.099e-6	1
E*01:01:20	E	amr	0	0
E*01:01:20	E	eas	0	0
E*01:01:20	E	eur	1.163e-6	1
E*01:01:20	E	sas	0	0
E*01:01:21	E	afr	0	0
E*01:01:21	E	all	1.099e-6	1
E*01:01:21	E	amr	0	0
E*01:01:21	E	eas	0	0
E*01:01:21	E	eur	1.163e-6	1
E*01:01:21	E	sas	0	0
E*01:01:26	E	afr	0	0
E*01:01:26	E	all	5.387e-5	49
E*01:01:26	E	amr	0	0
E*01:01:26	E	eas	0	0
E*01:01:26	E	eur	5.7e-5	49
E*01:01:26	E	sas	0	0
E*01:01:27	E	afr	0	0
E*01:01:27	E	all	6.596e-6	6
E*01:01:27	E	amr	0	0
E*01:01:27	E	eas	0	0
E*01:01:27	E	eur	6.98e-6	6
E*01:01:27	E	sas	0	0
E*01:01:30	E	afr	0	0
E*01:01:30	E	all	1.099e-6	1
E*01:01:30	E	amr	0	0
E*01:01:30	E	eas	0	0
E*01:01:30	E	eur	1.163e-6	1
E*01:01:30	E	sas	0	0
E*01:01:33	E	afr	0	0
E*01:01:33	E	all	3.298e-6	3
E*01:01:33	E	amr	0	0
E*01:01:33	E	eas	0	0
E*01:01:33	E	eur	3.49e-6	3
E*01:01:33	E	sas	0	0
E*01:03:01	E	afr	0.08275	1444
E*01:03:01	E	all	0.04564	41517
E*01:03:01	E	amr	0.1332	772
E*01:03:01	E	eas	0.3224	1707
E*01:03:01	E	eur	0.03841	33021
E*01:03:01	E	sas	0.2343	4427
E*01:03:02	E	afr	0.2467	4305
E*01:03:02	E	all	0.3232	294010
E*01:03:02	E	amr	0.266	1542
E*01:03:02	E	eas	0.272	1440
E*01:03:02	E	eur	0.3285	282378
E*01:03:02	E	sas	0.1873	3540
E*01:03:03	E	afr	0	0
E*01:03:03	E	all	1.242e-4	113
E*01:03:03	E	amr	0	0
E*01:03:03	E	eas	0	0
E*01:03:03	E	eur	1.314e-4	113
E*01:03:03	E	sas	0	0
E*01:03:04	E	afr	0	0
E*01:03:04	E	all	4.617e-5	42
E*01:03:04	E	amr	0	0
E*01:03:04	E	eas	0	0
E*01:03:04	E	eur	4.886e-5	42
E*01:03:04	E	sas	0	0
E*01:03:05	E	afr	0.07587	1324
E*01:03:05	E	all	0.01052	9570
E*01:03:05	E	amr	0.02657	154
E*01:03:05	E	eas	0.0017	9
E*01:03:05	E	eur	0.009272	7971
E*01:03:05	E	sas	0.00418	79
E*01:03:06	E	afr	2.865e-4	5
E*01:03:06	E	all	0.001329	1209
E*01:03:06	E	amr	3.451e-4	2
E*01:03:06	E	eas	1.889e-4	1
E*01:03:06	E	eur	0.001389	1194
E*01:03:06	E	sas	0	0
E*01:03:16	E	afr	0	0
E*01:03:16	E	all	1.209e-5	11
E*01:03:16	E	amr	0	0
E*01:03:16	E	eas	0	0
E*01:03:16	E	eur	1.163e-5	10
E*01:03:16	E	sas	5.292e-5	1
E*01:03:17	E	afr	0	0
E*01:03:17	E	all	1.099e-6	1
E*01:03:17	E	amr	0	0
E*01:03:17	E	eas	0	0
E*01:03:17	E	eur	1.163e-6	1
E*01:03:17	E	sas	0	0
E*01:03:20	E	afr	0	0
E*01:03:20	E	all	1.099e-6	1
E*01:03:20	E	amr	0	0
E*01:03:20	E	eas	0	0
E*01:03:20	E	eur	1.163e-6	1
E*01:03:20	E	sas	0	0
E*01:03:21	E	afr	0	0
E*01:03:21	E	all	2.199e-6	2
E*01:03:21	E	amr	0	0
E*01:03:21	E	eas	0	0
E*01:03:21	E	eur	2.327e-6	2
E*01:03:21	E	sas	0	0
E*01:03:23	E	afr	0	0
E*01:03:23	E	all	3.298e-6	3
E*01:03:23	E	amr	0	0
E*01:03:23	E	eas	0	0
E*01:03:23	E	eur	3.49e-6	3
E*01:03:23	E	sas	0	0
E*01:05:01	E	afr	0.01054	184
E*01:05:01	E	all	3.177e-4	289
E*01:05:01	E	amr	6.901e-4	4
E*01:05:01	E	eas	0	0
E*01:05:01	E	eur	1.14e-4	98
E*01:05:01	E	sas	1.058e-4	2
E*01:06:01	E	afr	0.001719	30
E*01:06:01	E	all	0.01754	15956
E*01:06:01	E	amr	0.008972	52
E*01:06:01	E	eas	0.004345	23
E*01:06:01	E	eur	0.01824	15677
E*01:06:01	E	sas	0.006826	129
E*01:08:02N	E	afr	0	0
E*01:08:02N	E	all	1.099e-5	10
E*01:08:02N	E	amr	0	0
E*01:08:02N	E	eas	0	0
E*01:08:02N	E	eur	1.163e-5	10
E*01:08:02N	E	sas	0	0
E*01:09:01	E	afr	5.731e-4	10
E*01:09:01	E	all	0.003608	3282
E*01:09:01	E	amr	5.176e-4	3
E*01:09:01	E	eas	0	0
E*01:09:01	E	eur	0.00379	3258
E*01:09:01	E	sas	5.292e-5	1
E*01:103	E	afr	0	0
E*01:103	E	all	1.099e-6	1
E*01:103	E	amr	0	0
E*01:103	E	eas	0	0
E*01:103	E	eur	1.163e-6	1
E*01:103	E	sas	0	0
E*01:108	E	afr	0	0
E*01:108	E	all	1.099e-6	1
E*01:108	E	amr	0	0
E*01:108	E	eas	0	0
E*01:108	E	eur	1.163e-6	1
E*01:108	E	sas	0	0
E*01:10:01	E	afr	5.731e-5	1
E*01:10:01	E	all	9.014e-5	82
E*01:10:01	E	amr	6.901e-4	4
E*01:10:01	E	eas	0.009256	49
E*01:10:01	E	eur	4.653e-6	4
E*01:10:01	E	sas	0.001217	23
E*01:11	E	afr	1.146e-4	2
E*01:11	E	all	6.882e-4	626
E*01:11	E	amr	6.901e-4	4
E*01:11	E	eas	0	0
E*01:11	E	eur	7.015e-4	603
E*01:11	E	sas	7.937e-4	15
E*01:112	E	afr	0	0
E*01:112	E	all	1.099e-6	1
E*01:112	E	amr	0	0
E*01:112	E	eas	0	0
E*01:112	E	eur	1.163e-6	1
E*01:112	E	sas	0	0
E*01:114	E	afr	0	0
E*01:114	E	all	1.099e-6	1
E*01:114	E	amr	0	0
E*01:114	E	eas	0	0
E*01:114	E	eur	1.163e-6	1
E*01:114	E	sas	0	0
E*01:12:01	E	afr	1.146e-4	2
E*01:12:01	E	all	5.387e-5	49
E*01:12:01	E	amr	8.627e-4	5
E*01:12:01	E	eas	0.007178	38
E*01:12:01	E	eur	0	0
E*01:12:01	E	sas	1.587e-4	3
E*01:13	E	afr	0.001203	21
E*01:13	E	all	3.518e-5	32
E*01:13	E	amr	3.451e-4	2
E*01:13	E	eas	0	0
E*01:13	E	eur	9.306e-6	8
E*01:13	E	sas	5.292e-5	1
E*01:15	E	afr	0	0
E*01:15	E	all	2.309e-5	21
E*01:15	E	amr	0	0
E*01:15	E	eas	0	0
E*01:15	E	eur	2.443e-5	21
E*01:15	E	sas	0	0
E*01:16:01	E	afr	0	0
E*01:16:01	E	all	6.596e-6	6
E*01:16:01	E	amr	0	0
E*01:16:01	E	eas	0	0
E*01:16:01	E	eur	6.98e-6	6
E*01:16:01	E	sas	0	0
E*01:16:02	E	afr	0	0
E*01:16:02	E	all	1.099e-5	10
E*01:16:02	E	amr	0	0
E*01:16:02	E	eas	0	0
E*01:16:02	E	eur	1.047e-5	9
E*01:16:02	E	sas	0	0
E*01:21:01N	E	afr	0	0
E*01:21:01N	E	all	1.099e-6	1
E*01:21:01N	E	amr	0	0
E*01:21:01N	E	eas	0	0
E*01:21:01N	E	eur	1.163e-6	1
E*01:21:01N	E	sas	0	0
E*01:26	E	afr	0	0
E*01:26	E	all	1.099e-6	1
E*01:26	E	amr	0	0
E*01:26	E	eas	0	0
E*01:26	E	eur	1.163e-6	1
E*01:26	E	sas	0	0
E*01:27	E	afr	0	0
E*01:27	E	all	9.894e-6	9
E*01:27	E	amr	0	0
E*01:27	E	eas	0	0
E*01:27	E	eur	1.047e-5	9
E*01:27	E	sas	0	0
E*01:28	E	afr	0	0
E*01:28	E	all	1.099e-6	1
E*01:28	E	amr	0	0
E*01:28	E	eas	0	0
E*01:28	E	eur	1.163e-6	1
E*01:28	E	sas	0	0
E*01:34	E	afr	0	0
E*01:34	E	all	1.319e-5	12
E*01:34	E	amr	0	0
E*01:34	E	eas	0	0
E*01:34	E	eur	1.396e-5	12
E*01:34	E	sas	0	0
E*01:40:01	E	afr	0	0
E*01:40:01	E	all	1.099e-6	1
E*01:40:01	E	amr	0	0
E*01:40:01	E	eas	0	0
E*01:40:01	E	eur	1.163e-6	1
E*01:40:01	E	sas	0	0
E*01:41:01	E	afr	1.719e-4	3
E*01:41:01	E	all	3.298e-6	3
E*01:41:01	E	amr	0	0
E*01:41:01	E	eas	0	0
E*01:41:01	E	eur	0	0
E*01:41:01	E	sas	0	0
E*01:42	E	afr	0	0
E*01:42	E	all	2.199e-6	2
E*01:42	E	amr	0	0
E*01:42	E	eas	0	0
E*01:42	E	eur	0	0
E*01:42	E	sas	1.058e-4	2
E*01:43	E	afr	0.0051	89
E*01:43	E	all	1.297e-4	118
E*01:43	E	amr	3.451e-4	2
E*01:43	E	eas	0	0
E*01:43	E	eur	3.025e-5	26
E*01:43	E	sas	5.292e-5	1
E*01:46	E	afr	0	0
E*01:46	E	all	1.099e-6	1
E*01:46	E	amr	0	0
E*01:46	E	eas	0	0
E*01:46	E	eur	1.163e-6	1
E*01:46	E	sas	0	0
E*01:47	E	afr	5.731e-5	1
E*01:47	E	all	1.099e-6	1
E*01:47	E	amr	0	0
E*01:47	E	eas	0	0
E*01:47	E	eur	0	0
E*01:47	E	sas	0	0
E*01:48	E	afr	0	0
E*01:48	E	all	1.099e-6	1
E*01:48	E	amr	0	0
E*01:48	E	eas	0	0
E*01:48	E	eur	1.163e-6	1
E*01:48	E	sas	0	0
E*01:50	E	afr	0	0
E*01:50	E	all	1.099e-6	1
E*01:50	E	amr	1.725e-4	1
E*01:50	E	eas	0	0
E*01:50	E	eur	0	0
E*01:50	E	sas	0	0
E*01:56	E	afr	0	0
E*01:56	E	all	2.199e-6	2
E*01:56	E	amr	0	0
E*01:56	E	eas	0	0
E*01:56	E	eur	2.327e-6	2
E*01:56	E	sas	0	0
E*01:59	E	afr	0	0
E*01:59	E	all	1.099e-6	1
E*01:59	E	amr	0	0
E*01:59	E	eas	0	0
E*01:59	E	eur	1.163e-6	1
E*01:59	E	sas	0	0
E*01:65	E	afr	0	0
E*01:65	E	all	1.099e-5	10
E*01:65	E	amr	0	0
E*01:65	E	eas	0	0
E*01:65	E	eur	1.163e-5	10
E*01:65	E	sas	0	0
E*01:66	E	afr	0.003381	59
E*01:66	E	all	7.256e-5	66
E*01:66	E	amr	0	0
E*01:66	E	eas	0	0
E*01:66	E	eur	6.98e-6	6
E*01:66	E	sas	5.292e-5	1
E*01:76	E	afr	0	0
E*01:76	E	all	1.099e-6	1
E*01:76	E	amr	0	0
E*01:76	E	eas	0	0
E*01:76	E	eur	1.163e-6	1
E*01:76	E	sas	0	0
E*01:77	E	afr	0	0
E*01:77	E	all	2.199e-6	2
E*01:77	E	amr	0	0
E*01:77	E	eas	0	0
E*01:77	E	eur	2.327e-6	2
E*01:77	E	sas	0	0
E*01:80	E	afr	5.731e-5	1
E*01:80	E	all	1.099e-6	1
E*01:80	E	amr	0	0
E*01:80	E	eas	0	0
E*01:80	E	eur	0	0
E*01:80	E	sas	0	0
E*01:92	E	afr	0	0
E*01:92	E	all	1.209e-5	11
E*01:92	E	amr	0	0
E*01:92	E	eas	0	0
E*01:92	E	eur	1.28e-5	11
E*01:92	E	sas	0	0
F*01:01:01	F	afr	0.5297000000000001	9243
F*01:01:01	F	all	0.6824	620719
F*01:01:01	F	amr	0.6478999999999999	3755
F*01:01:01	F	eas	0.6974	3692
F*01:01:01	F	eur	0.6871	590694
F*01:01:01	F	sas	0.612	11566
F*01:01:02	F	afr	0.2652	4628
F*01:01:02	F	all	0.1247	113466
F*01:01:02	F	amr	0.1912	1108
F*01:01:02	F	eas	0.2752	1457
F*01:01:02	F	eur	0.1169	100482
F*01:01:02	F	sas	0.2893	5468
F*01:01:04	F	afr	1.719e-4	3
F*01:01:04	F	all	0.001058	962
F*01:01:04	F	amr	8.627e-4	5
F*01:01:04	F	eas	0	0
F*01:01:04	F	eur	0.0011	946
F*01:01:04	F	sas	3.175e-4	6
F*01:01:05	F	afr	1.146e-4	2
F*01:01:05	F	all	6.233e-4	567
F*01:01:05	F	amr	5.176e-4	3
F*01:01:05	F	eas	1.889e-4	1
F*01:01:05	F	eur	6.421e-4	552
F*01:01:05	F	sas	4.233e-4	8
F*01:02	F	afr	0.01897	331
F*01:02	F	all	3.914e-4	356
F*01:02	F	amr	0.001208	7
F*01:02	F	eas	0	0
F*01:02	F	eur	1.861e-5	16
F*01:02	F	sas	1.058e-4	2
F*01:03:01	F	afr	0.1846	3222
F*01:03:01	F	all	0.1779	161863
F*01:03:01	F	amr	0.1518	880
F*01:03:01	F	eas	0.01927	102
F*01:03:01	F	eur	0.1809	155514
F*01:03:01	F	sas	0.09049	1710
F*01:04:01	F	afr	0.001089	19
F*01:04:01	F	all	0.01283	11672
F*01:04:01	F	amr	0.006211	36
F*01:04:01	F	eas	0.001322	7
F*01:04:01	F	eur	0.01331	11440
F*01:04:01	F	sas	0.007144	135
F*01:05	F	afr	1.146e-4	2
F*01:05	F	all	4.727e-5	43
F*01:05	F	amr	3.451e-4	2
F*01:05	F	eas	0.006611	35
F*01:05	F	eur	0	0
F*01:05	F	sas	1.587e-4	3
G*01:01:01	G	afr	0.3198	5580
G*01:01:01	G	all	0.4853	441426
G*01:01:01	G	amr	0.3708	2149
G*01:01:01	G	eas	0.3529	1868
G*01:01:01	G	eur	0.4946	425214
G*01:01:01	G	sas	0.2857	5399
G*01:01:02	G	afr	0.1587	2770
G*01:01:02	G	all	0.2266	206109
G*01:01:02	G	amr	0.1779	1031
G*01:01:02	G	eas	0.06951	368
G*01:01:02	G	eur	0.2308	198432
G*01:01:02	G	sas	0.154	2910
G*01:01:03	G	afr	0.01026	179
G*01:01:03	G	all	0.06203	56426
G*01:01:03	G	amr	0.06781	393
G*01:01:03	G	eas	0.2087	1105
G*01:01:03	G	eur	0.06043	51952
G*01:01:03	G	sas	0.1392	2630
G*01:01:04	G	afr	5.731e-5	1
G*01:01:04	G	all	1.231e-4	112
G*01:01:04	G	amr	1.725e-4	1
G*01:01:04	G	eas	0	0
G*01:01:04	G	eur	1.268e-4	109
G*01:01:04	G	sas	0	0
G*01:01:05	G	afr	0	0
G*01:01:05	G	all	8.025e-5	73
G*01:01:05	G	amr	0	0
G*01:01:05	G	eas	1.889e-4	1
G*01:01:05	G	eur	8.027e-5	69
G*01:01:05	G	sas	1.587e-4	3
G*01:01:06	G	afr	1.146e-4	2
G*01:01:06	G	all	5.057e-5	46
G*01:01:06	G	amr	0	0
G*01:01:06	G	eas	0	0
G*01:01:06	G	eur	4.886e-5	42
G*01:01:06	G	sas	1.058e-4	2
G*01:01:07	G	afr	0	0
G*01:01:07	G	all	1.099e-6	1
G*01:01:07	G	amr	0	0
G*01:01:07	G	eas	0	0
G*01:01:07	G	eur	1.163e-6	1
G*01:01:07	G	sas	0	0
G*01:01:08	G	afr	0.003381	59
G*01:01:08	G	all	0.00132	1201
G*01:01:08	G	amr	0.008109	47
G*01:01:08	G	eas	0.003589	19
G*01:01:08	G	eur	0.001226	1054
G*01:01:08	G	sas	0.001111	21
G*01:01:09	G	afr	0.01903	332
G*01:01:09	G	all	3.903e-4	355
G*01:01:09	G	amr	0.001208	7
G*01:01:09	G	eas	0	0
G*01:01:09	G	eur	1.629e-5	14
G*01:01:09	G	sas	1.058e-4	2
G*01:01:11	G	afr	0	0
G*01:01:11	G	all	1.429e-5	13
G*01:01:11	G	amr	0	0
G*01:01:11	G	eas	0	0
G*01:01:11	G	eur	1.512e-5	13
G*01:01:11	G	sas	0	0
G*01:01:12	G	afr	0	0
G*01:01:12	G	all	8.091e-4	736
G*01:01:12	G	amr	0.004831	28
G*01:01:12	G	eas	0.002267	12
G*01:01:12	G	eur	6.538e-4	562
G*01:01:12	G	sas	0.006932	131
G*01:01:14	G	afr	4.585e-4	8
G*01:01:14	G	all	0.002325	2115
G*01:01:14	G	amr	0.002933	17
G*01:01:14	G	eas	0	0
G*01:01:14	G	eur	0.00242	2080
G*01:01:14	G	sas	1.587e-4	3
G*01:01:15	G	afr	0.01387	242
G*01:01:15	G	all	5.552e-4	505
G*01:01:15	G	amr	0.003968	23
G*01:01:15	G	eas	0	0
G*01:01:15	G	eur	2.757e-4	237
G*01:01:15	G	sas	1.587e-4	3
G*01:01:16	G	afr	0	0
G*01:01:16	G	all	1.22e-4	111
G*01:01:16	G	amr	0	0
G*01:01:16	G	eas	0	0
G*01:01:16	G	eur	1.291e-4	111
G*01:01:16	G	sas	0	0
G*01:01:17	G	afr	0.004069	71
G*01:01:17	G	all	0.004791	4358
G*01:01:17	G	amr	0.003451	20
G*01:01:17	G	eas	5.667e-4	3
G*01:01:17	G	eur	0.004945	4251
G*01:01:17	G	sas	5.292e-5	1
G*01:01:18	G	afr	0	0
G*01:01:18	G	all	9.894e-6	9
G*01:01:18	G	amr	0	0
G*01:01:18	G	eas	0.001322	7
G*01:01:18	G	eur	1.163e-6	1
G*01:01:18	G	sas	5.292e-5	1
G*01:01:19	G	afr	0.005501	96
G*01:01:19	G	all	1.143e-4	104
G*01:01:19	G	amr	3.451e-4	2
G*01:01:19	G	eas	0	0
G*01:01:19	G	eur	3.49e-6	3
G*01:01:19	G	sas	1.587e-4	3
G*01:01:20	G	afr	1.719e-4	3
G*01:01:20	G	all	0.00155	1410
G*01:01:20	G	amr	6.901e-4	4
G*01:01:20	G	eas	0	0
G*01:01:20	G	eur	0.001626	1398
G*01:01:20	G	sas	5.292e-5	1
G*01:01:22	G	afr	0.006705	117
G*01:01:22	G	all	0.01461	13288
G*01:01:22	G	amr	0.02001	116
G*01:01:22	G	eas	0.003967	21
G*01:01:22	G	eur	0.01451	12473
G*01:01:22	G	sas	0.02767	523
G*01:01:23	G	afr	0.03203	559
G*01:01:23	G	all	0.005427	4937
G*01:01:23	G	amr	0.008109	47
G*01:01:23	G	eas	5.667e-4	3
G*01:01:23	G	eur	0.004961	4265
G*01:01:23	G	sas	0.002487	47
G*01:01:24	G	afr	0	0
G*01:01:24	G	all	4.3970000000000004e-06	4
G*01:01:24	G	amr	0	0
G*01:01:24	G	eas	0	0
G*01:01:24	G	eur	4.653e-6	4
G*01:01:24	G	sas	0	0
G*01:03:01	G	afr	0.1028	1794
G*01:03:01	G	all	0.03628	33006
G*01:03:01	G	amr	0.0697	404
G*01:03:01	G	eas	0.005856	31
G*01:03:01	G	eur	0.03488	29984
G*01:03:01	G	sas	0.03736	706
G*01:04:01	G	afr	0.08298	1448
G*01:04:01	G	all	0.06752	61421
G*01:04:01	G	amr	0.1292	749
G*01:04:01	G	eas	0.3192	1690
G*01:04:01	G	eur	0.06271	53906
G*01:04:01	G	sas	0.1826	3450
G*01:04:03	G	afr	1.719e-4	3
G*01:04:03	G	all	3.837e-4	349
G*01:04:03	G	amr	5.176e-4	3
G*01:04:03	G	eas	0	0
G*01:04:03	G	eur	3.943e-4	339
G*01:04:03	G	sas	2.117e-4	4
G*01:04:04	G	afr	0.1304	2276
G*01:04:04	G	all	0.01477	13440
G*01:04:04	G	amr	0.0295	171
G*01:04:04	G	eas	0.002456	13
G*01:04:04	G	eur	0.0125	10745
G*01:04:04	G	sas	0.01037	196
G*01:04:05	G	afr	0.01524	266
G*01:04:05	G	all	3.463e-4	315
G*01:04:05	G	amr	0.00138	8
G*01:04:05	G	eas	0	0
G*01:04:05	G	eur	4.653e-5	40
G*01:04:05	G	sas	5.292e-5	1
G*01:04:06	G	afr	0	0
G*01:04:06	G	all	1.099e-6	1
G*01:04:06	G	amr	0	0
G*01:04:06	G	eas	0	0
G*01:04:06	G	eur	1.163e-6	1
G*01:04:06	G	sas	0	0
G*01:05N	G	afr	0.0765	1335
G*01:05N	G	all	0.01178	10717
G*01:05N	G	amr	0.02588	150
G*01:05N	G	eas	0.01624	86
G*01:05N	G	eur	0.01025	8815
G*01:05N	G	sas	0.01572	297
G*01:06:01	G	afr	0.01072	187
G*01:06:01	G	all	0.06106	55540
G*01:06:01	G	amr	0.07126	413
G*01:06:01	G	eas	0.01133	60
G*01:06:01	G	eur	0.06068	52163
G*01:06:01	G	sas	0.1353	2557
G*01:07	G	afr	8.023e-4	14
G*01:07	G	all	1.649e-5	15
G*01:07	G	amr	0	0
G*01:07	G	eas	0	0
G*01:07	G	eur	0	0
G*01:07	G	sas	5.292e-5	1
G*01:08:01	G	afr	0	0
G*01:08:01	G	all	3.298e-6	3
G*01:08:01	G	amr	0	0
G*01:08:01	G	eas	0	0
G*01:08:01	G	eur	3.49e-6	3
G*01:08:01	G	sas	0	0
G*01:08:02	G	afr	1.146e-4	2
G*01:08:02	G	all	6.453e-4	587
G*01:08:02	G	amr	6.901e-4	4
G*01:08:02	G	eas	1.889e-4	1
G*01:08:02	G	eur	6.724e-4	578
G*01:08:02	G	sas	0	0
G*01:09	G	afr	0	0
G*01:09	G	all	8.025e-5	73
G*01:09	G	amr	0.001035	6
G*01:09	G	eas	3.778e-4	2
G*01:09	G	eur	7.329e-5	63
G*01:09	G	sas	1.058e-4	2
G*01:10	G	afr	8.023e-4	14
G*01:10	G	all	1.539e-5	14
G*01:10	G	amr	0	0
G*01:10	G	eas	0	0
G*01:10	G	eur	0	0
G*01:10	G	sas	0	0
G*01:11	G	afr	0.001777	31
G*01:11	G	all	3.628e-5	33
G*01:11	G	amr	3.451e-4	2
G*01:11	G	eas	0	0
G*01:11	G	eur	0	0
G*01:11	G	sas	0	0
G*01:12	G	afr	5.731e-5	1
G*01:12	G	all	3.034e-4	276
G*01:12	G	amr	0	0
G*01:12	G	eas	0	0
G*01:12	G	eur	3.199e-4	275
G*01:12	G	sas	0	0
G*01:14	G	afr	0.001662	29
G*01:14	G	all	3.408e-5	31
G*01:14	G	amr	0	0
G*01:14	G	eas	0	0
G*01:14	G	eur	2.327e-6	2
G*01:14	G	sas	0	0
G*01:15	G	afr	0.001777	31
G*01:15	G	all	3.738e-5	34
G*01:15	G	amr	0	0
G*01:15	G	eas	0	0
G*01:15	G	eur	2.327e-6	2
G*01:15	G	sas	5.292e-5	1
G*01:18	G	afr	0	0
G*01:18	G	all	4.837e-5	44
G*01:18	G	amr	0	0
G*01:18	G	eas	0	0
G*01:18	G	eur	5.118e-5	44
G*01:18	G	sas	0	0
G*01:20	G	afr	0	0
G*01:20	G	all	2.199e-6	2
G*01:20	G	amr	0	0
G*01:20	G	eas	0	0
G*01:20	G	eur	2.327e-6	2
G*01:20	G	sas	0	0
G*01:21N	G	afr	0	0
G*01:21N	G	all	8.795e-6	8
G*01:21N	G	amr	0	0
G*01:21N	G	eas	3.778e-4	2
G*01:21N	G	eur	6.98e-6	6
G*01:21N	G	sas	0	0
G*01:23	G	afr	0	0
G*01:23	G	all	1.154e-4	105
G*01:23	G	amr	0	0
G*01:23	G	eas	3.778e-4	2
G*01:23	G	eur	1.163e-4	100
G*01:23	G	sas	1.587e-4	3
G*01:24	G	afr	0	0
G*01:24	G	all	1.099e-6	1
G*01:24	G	amr	0	0
G*01:24	G	eas	0	0
G*01:24	G	eur	1.163e-6	1
G*01:24	G	sas	0	0
G*01:26	G	afr	0	0
G*01:26	G	all	2.517e-4	229
G*01:26	G	amr	1.725e-4	1
G*01:26	G	eas	0	0
G*01:26	G	eur	2.629e-4	226
G*01:26	G	sas	0	0
G*01:28N	G	afr	0	0
G*01:28N	G	all	1.099e-6	1
G*01:28N	G	amr	0	0
G*01:28N	G	eas	0	0
G*01:28N	G	eur	0	0
G*01:28N	G	sas	0	0
G*01:29	G	afr	0	0
G*01:29	G	all	1.099e-6	1
G*01:29	G	amr	0	0
G*01:29	G	eas	0	0
G*01:29	G	eur	1.163e-6	1
G*01:29	G	sas	0	0
G*01:30	G	afr	0	0
G*01:30	G	all	6.816e-5	62
G*01:30	G	amr	0	0
G*01:30	G	eas	0	0
G*01:30	G	eur	7.212e-5	62
G*01:30	G	sas	0	0
G*01:31	G	afr	0	0
G*01:31	G	all	1.099e-6	1
G*01:31	G	amr	0	0
G*01:31	G	eas	0	0
G*01:31	G	eur	1.163e-6	1
G*01:31	G	sas	0	0
H*01:01:01	H	afr	0.1242	2168
H*01:01:01	H	all	0.3004	273271
H*01:01:01	H	amr	0.2378	1378
H*01:01:01	H	eas	0.3719	1969
H*01:01:01	H	eur	0.3072	264047
H*01:01:01	H	sas	0.156	2949
H*01:01:02	H	afr	0.04579	799
H*01:01:02	H	all	0.01039	9453
H*01:01:02	H	amr	0.0226	131
H*01:01:02	H	eas	0.003211	17
H*01:01:02	H	eur	0.009815	8437
H*01:01:02	H	sas	0.002328	44
H*01:02:01	H	afr	0.04367	762
H*01:02:01	H	all	0.05031	45763
H*01:02:01	H	amr	0.07195	417
H*01:02:01	H	eas	0.05553	294
H*01:02:01	H	eur	0.04862	41798
H*01:02:01	H	sas	0.1222	2309
H*01:03:01	H	afr	0.07261	1267
H*01:03:01	H	all	0.01126	10246
H*01:03:01	H	amr	0.04072	236
H*01:03:01	H	eas	0.003589	19
H*01:03:01	H	eur	0.009742	8375
H*01:03:01	H	sas	0.01709	323
H*01:04	H	afr	0.03358	586
H*01:04	H	all	0.001905	1733
H*01:04	H	amr	0.006901	40
H*01:04	H	eas	0	0
H*01:04	H	eur	0.001278	1099
H*01:04	H	sas	1.587e-4	3
H*01:05	H	afr	0	0
H*01:05	H	all	5.497e-6	5
H*01:05	H	amr	0	0
H*01:05	H	eas	0	0
H*01:05	H	eur	5.816e-6	5
H*01:05	H	sas	0	0
H*01:06:01	H	afr	0	0
H*01:06:01	H	all	1.033e-4	94
H*01:06:01	H	amr	0	0
H*01:06:01	H	eas	0	0
H*01:06:01	H	eur	1.082e-4	93
H*01:06:01	H	sas	5.292e-5	1
H*01:07	H	afr	0	0
H*01:07	H	all	3.298e-6	3
H*01:07	H	amr	0	0
H*01:07	H	eas	0	0
H*01:07	H	eur	3.49e-6	3
H*01:07	H	sas	0	0
H*01:08	H	afr	0	0
H*01:08	H	all	2.847e-4	259
H*01:08	H	amr	1.725e-4	1
H*01:08	H	eas	0	0
H*01:08	H	eur	3.001e-4	258
H*01:08	H	sas	0	0
H*01:09	H	afr	0	0
H*01:09	H	all	5.277e-5	48
H*01:09	H	amr	1.725e-4	1
H*01:09	H	eas	0	0
H*01:09	H	eur	5.467e-5	47
H*01:09	H	sas	0	0
H*02:01:01	H	afr	0.03393	592
H*02:01:01	H	all	0.2051	186541
H*02:01:01	H	amr	0.1225	710
H*02:01:01	H	eas	0.02078	110
H*02:01:01	H	eur	0.2111	181449
H*02:01:01	H	sas	0.1674	3164
H*02:01:02	H	afr	0	0
H*02:01:02	H	all	3.188e-5	29
H*02:01:02	H	amr	0	0
H*02:01:02	H	eas	1.889e-4	1
H*02:01:02	H	eur	3.141e-5	27
H*02:01:02	H	sas	5.292e-5	1
H*02:02:01	H	afr	0.02269	396
H*02:02:01	H	all	0.04275	38884
H*02:02:01	H	amr	0.03399	197
H*02:02:01	H	eas	0.01228	65
H*02:02:01	H	eur	0.04401	37830
H*02:02:01	H	sas	0.01503	284
H*02:02:02	H	afr	0.008653	151
H*02:02:02	H	all	0.002982	2713
H*02:02:02	H	amr	0.004658	27
H*02:02:02	H	eas	0.001133	6
H*02:02:02	H	eur	0.002924	2514
H*02:02:02	H	sas	4.762e-4	9
H*02:03:01	H	afr	2.292e-4	4
H*02:03:01	H	all	0.001458	1326
H*02:03:01	H	amr	0.005866	34
H*02:03:01	H	eas	0.002267	12
H*02:03:01	H	eur	0.001319	1134
H*02:03:01	H	sas	0.007302	138
H*02:03:02	H	afr	0.01358	237
H*02:03:02	H	all	0.03494	31781
H*02:03:02	H	amr	0.03968	230
H*02:03:02	H	eas	0.0068	36
H*02:03:02	H	eur	0.0355	30514
H*02:03:02	H	sas	0.03582	677
H*02:04:01	H	afr	0.08269	1443
H*02:04:01	H	all	0.154	140089
H*02:04:01	H	amr	0.1111	644
H*02:04:01	H	eas	0.01757	93
H*02:04:01	H	eur	0.1582	135962
H*02:04:01	H	sas	0.08329	1574
H*02:04:02	H	afr	5.731e-5	1
H*02:04:02	H	all	6.596e-5	60
H*02:04:02	H	amr	0	0
H*02:04:02	H	eas	0	0
H*02:04:02	H	eur	6.863e-5	59
H*02:04:02	H	sas	0	0
H*02:05:01	H	afr	0.2729	4762
H*02:05:01	H	all	0.05609	51022
H*02:05:01	H	amr	0.1001	580
H*02:05:01	H	eas	0.02947	156
H*02:05:01	H	eur	0.05089	43743
H*02:05:01	H	sas	0.08689	1642
H*02:07:01	H	afr	0.01278	223
H*02:07:01	H	all	0.06828	62112
H*02:07:01	H	amr	0.07609	441
H*02:07:01	H	eas	0.2323	1230
H*02:07:01	H	eur	0.06627	56965
H*02:07:01	H	sas	0.1627	3074
H*02:08:01	H	afr	0.05421	946
H*02:08:01	H	all	0.004443	4042
H*02:08:01	H	amr	0.01587	92
H*02:08:01	H	eas	0.09294	492
H*02:08:01	H	eur	0.001709	1469
H*02:08:01	H	sas	0.05429	1026
H*02:09	H	afr	0.04756	830
H*02:09	H	all	0.03115	28340
H*02:09	H	amr	0.0383	222
H*02:09	H	eas	0.03117	165
H*02:09	H	eur	0.03062	26322
H*02:09	H	sas	0.03783	715
H*02:10:01	H	afr	0.05347	933
H*02:10:01	H	all	0.001271	1156
H*02:10:01	H	amr	0.006556	38
H*02:10:01	H	eas	1.889e-4	1
H*02:10:01	H	eur	1.978e-4	170
H*02:10:01	H	sas	5.292e-4	10
H*02:11:01	H	afr	0.02183	381
H*02:11:01	H	all	4.716e-4	429
H*02:11:01	H	amr	0.00207	12
H*02:11:01	H	eas	0	0
H*02:11:01	H	eur	3.722e-5	32
H*02:11:01	H	sas	2.117e-4	4
H*02:12	H	afr	0.008367	146
H*02:12	H	all	0.005385	4898
H*02:12	H	amr	0.01587	92
H*02:12	H	eas	3.778e-4	2
H*02:12	H	eur	0.005365	4612
H*02:12	H	sas	0.002011	38
H*02:13	H	afr	0.005387	94
H*02:13	H	all	3.254e-4	296
H*02:13	H	amr	1.725e-4	1
H*02:13	H	eas	1.889e-4	1
H*02:13	H	eur	2.28e-4	196
H*02:13	H	sas	2.117e-4	4
H*02:14	H	afr	2.292e-4	4
H*02:14	H	all	3.947e-4	359
H*02:14	H	amr	3.451e-4	2
H*02:14	H	eas	0.001511	8
H*02:14	H	eur	3.85e-4	331
H*02:14	H	sas	6.879e-4	13
H*02:15	H	afr	0	0
H*02:15	H	all	1.143e-4	104
H*02:15	H	amr	0	0
H*02:15	H	eas	0	0
H*02:15	H	eur	1.175e-4	101
H*02:15	H	sas	1.058e-4	2
H*02:16	H	afr	4.011e-4	7
H*02:16	H	all	4.243e-4	386
H*02:16	H	amr	8.627e-4	5
H*02:16	H	eas	0	0
H*02:16	H	eur	4.316e-4	371
H*02:16	H	sas	0	0
H*02:17	H	afr	0.006189	108
H*02:17	H	all	4.705e-4	428
H*02:17	H	amr	0.001898	11
H*02:17	H	eas	0.009256	49
H*02:17	H	eur	1.768e-4	152
H*02:17	H	sas	0.005556	105
H*02:18	H	afr	0	0
H*02:18	H	all	9.784e-5	89
H*02:18	H	amr	0	0
H*02:18	H	eas	1.889e-4	1
H*02:18	H	eur	9.423e-5	81
H*02:18	H	sas	2.117e-4	4
H*02:19:01	H	afr	0	0
H*02:19:01	H	all	4.837e-5	44
H*02:19:01	H	amr	0	0
H*02:19:01	H	eas	0	0
H*02:19:01	H	eur	5.002e-5	43
H*02:19:01	H	sas	5.292e-5	1
H*02:20	H	afr	1.719e-4	3
H*02:20	H	all	1.033e-4	94
H*02:20	H	amr	1.725e-4	1
H*02:20	H	eas	0	0
H*02:20	H	eur	1e-4	86
H*02:20	H	sas	1.587e-4	3
H*02:21	H	afr	5.731e-5	1
H*02:21	H	all	4.947e-5	45
H*02:21	H	amr	0	0
H*02:21	H	eas	0	0
H*02:21	H	eur	5.002e-5	43
H*02:21	H	sas	0	0
H*02:22	H	afr	0	0
H*02:22	H	all	2.199e-6	2
H*02:22	H	amr	0	0
H*02:22	H	eas	1.889e-4	1
H*02:22	H	eur	1.163e-6	1
H*02:22	H	sas	0	0
H*02:23	H	afr	0.008711	152
H*02:23	H	all	0.002559	2328
H*02:23	H	amr	0.0107	62
H*02:23	H	eas	0.001133	6
H*02:23	H	eur	0.002371	2038
H*02:23	H	sas	0.003492	66
H*02:24	H	afr	5.731e-5	1
H*02:24	H	all	3.078e-4	280
H*02:24	H	amr	6.901e-4	4
H*02:24	H	eas	3.778e-4	2
H*02:24	H	eur	9.539e-5	82
H*02:24	H	sas	0.01005	190
H*02:25:01	H	afr	0.009799	171
H*02:25:01	H	all	2.056e-4	187
H*02:25:01	H	amr	3.451e-4	2
H*02:25:01	H	eas	1.889e-4	1
H*02:25:01	H	eur	1.28e-5	11
H*02:25:01	H	sas	5.292e-5	1
H*02:26	H	afr	1.146e-4	2
H*02:26	H	all	0.001431	1302
H*02:26	H	amr	8.627e-4	5
H*02:26	H	eas	0	0
H*02:26	H	eur	0.001483	1275
H*02:26	H	sas	8.996e-4	17
H*02:27	H	afr	1.146e-4	2
H*02:27	H	all	4.298e-4	391
H*02:27	H	amr	0.00138	8
H*02:27	H	eas	0.03646	193
H*02:27	H	eur	1.919e-4	165
H*02:27	H	sas	0.001217	23
J*01:01:01	J	afr	0.992779	17324
J*01:01:01	J	all	0.995952	905966
J*01:01:01	J	amr	0.996204	5774
J*01:01:01	J	eas	0.993955	5262
J*01:01:01	J	eur	0.996048	856247
J*01:01:01	J	sas	0.994867	18801
J*02:01	J	afr	0	0
J*02:01	J	all	3.958e-5	36
J*02:01	J	amr	3.451e-4	2
J*02:01	J	eas	0	0
J*02:01	J	eur	3.839e-5	33
J*02:01	J	sas	5.292e-5	1
K*01:01:01	K	afr	0.414	7225
K*01:01:01	K	all	0.4722	429537
K*01:01:01	K	amr	0.4249	2463
K*01:01:01	K	eas	0.2267	1200
K*01:01:01	K	eur	0.4751	408375
K*01:01:01	K	sas	0.4801	9073
K*01:02	K	afr	0.3358	5859
K*01:02	K	all	0.3569	324645
K*01:02	K	amr	0.3444	1996
K*01:02	K	eas	0.3878	2053
K*01:02	K	eur	0.3596	309128
K*01:02	K	sas	0.2486	4698
K*01:03	K	afr	0.1772	3092
K*01:03	K	all	0.1007	91606
K*01:03	K	amr	0.1334	773
K*01:03	K	eas	0.1419	751
K*01:03	K	eur	0.09812	84349
K*01:03	K	sas	0.1255	2371
L*01:01:01	L	afr	0.5522	9636
L*01:01:01	L	all	0.5608	510175
L*01:01:01	L	amr	0.4976	2884
L*01:01:01	L	eas	0.4059	2149
L*01:01:01	L	eur	0.5653	485932
L*01:01:01	L	sas	0.4337	8196
L*01:01:02	L	afr	0.06241	1089
L*01:01:02	L	all	0.1288	117130
L*01:01:02	L	amr	0.07229	419
L*01:01:02	L	eas	0.06215	329
L*01:01:02	L	eur	0.1322	113656
L*01:01:02	L	sas	0.06995	1322
L*01:02	L	afr	0.3152	5501
L*01:02	L	all	0.2461	223905
L*01:02	L	amr	0.3715	2153
L*01:02	L	eas	0.4662	2468
L*01:02	L	eur	0.2384	204908
L*01:02	L	sas	0.434	8202
V*01:01:01	V	afr	1	17450
V*01:01:01	V	all	1	909648
V*01:01:01	V	amr	1	5796
V*01:01:01	V	eas	1	5294
V*01:01:01	V	eur	1	859644
V*01:01:01	V	sas	1	18898
Y*01:01	Y	afr	0.1238	2161
Y*01:01	Y	all	0.2541	231157
Y*01:01	Y	amr	0.1993	1155
Y*01:01	Y	eas	0.2027	1073
Y*01:01	Y	eur	0.2584	222138
Y*01:01	Y	sas	0.2109	3986
Y*02:01	Y	afr	0.4828	8425
Y*02:01	Y	all	0.3327	302618
Y*02:01	Y	amr	0.3784	2193
Y*02:01	Y	eas	0.4445	2353
Y*02:01	Y	eur	0.3254	279740
Y*02:01	Y	sas	0.475	8977
Y*03:01	Y	afr	0.3578	6244
Y*03:01	Y	all	0.3607	328093
Y*03:01	Y	amr	0.3796	2200
Y*03:01	Y	eas	0.2841	1504
Y*03:01	Y	eur	0.3632	312232
Y*03:01	Y	sas	0.2661	5029
