## Supplementary material for "HLA allele-calling using whole-exome sequencing identifies 129 novel associations in 11 autoimmune diseases: a multi-ancestry analysis in the UK Biobank": ST1-26: ST3 HLA freq - 2 fields.xlsx

### Sheet: ST3 HLA freq - 2 fields
Allele	Gene	Ancestry	AF	AC
A*01:01	A	afr	0.04241	740
A*01:01	A	all	0.1857	168916
A*01:01	A	amr	0.1021	592
A*01:01	A	eas	0.01681	89
A*01:01	A	eur	0.1911	164287
A*01:01	A	sas	0.1455	2749
A*01:02	A	afr	0.004011	70
A*01:02	A	all	1.902e-4	173
A*01:02	A	amr	0.002415	14
A*01:02	A	eas	0	0
A*01:02	A	eur	1.012e-4	87
A*01:02	A	sas	1.058e-4	2
A*01:03	A	afr	0.002292	40
A*01:03	A	all	1.451e-4	132
A*01:03	A	amr	0.003278	19
A*01:03	A	eas	0	0
A*01:03	A	eur	8.027e-5	69
A*01:03	A	sas	1.587e-4	3
A*01:06	A	afr	0	0
A*01:06	A	all	1.099e-6	1
A*01:06	A	amr	0	0
A*01:06	A	eas	0	0
A*01:06	A	eur	1.163e-6	1
A*01:06	A	sas	0	0
A*01:08	A	afr	0	0
A*01:08	A	all	5.497e-6	5
A*01:08	A	amr	0	0
A*01:08	A	eas	0	0
A*01:08	A	eur	5.816e-6	5
A*01:08	A	sas	0	0
A*01:09	A	afr	6.304e-4	11
A*01:09	A	all	1.319e-5	12
A*01:09	A	amr	1.725e-4	1
A*01:09	A	eas	0	0
A*01:09	A	eur	0	0
A*01:09	A	sas	0	0
A*01:100	A	afr	0	0
A*01:100	A	all	3.298e-6	3
A*01:100	A	amr	0	0
A*01:100	A	eas	0	0
A*01:100	A	eur	3.49e-6	3
A*01:100	A	sas	0	0
A*01:104	A	afr	0	0
A*01:104	A	all	3.298e-6	3
A*01:104	A	amr	0	0
A*01:104	A	eas	0	0
A*01:104	A	eur	3.49e-6	3
A*01:104	A	sas	0	0
A*01:109	A	afr	0	0
A*01:109	A	all	2.199e-6	2
A*01:109	A	amr	0	0
A*01:109	A	eas	0	0
A*01:109	A	eur	0	0
A*01:109	A	sas	1.058e-4	2
A*01:115	A	afr	0	0
A*01:115	A	all	2.199e-5	20
A*01:115	A	amr	0	0
A*01:115	A	eas	1.889e-4	1
A*01:115	A	eur	2.094e-5	18
A*01:115	A	sas	0	0
A*01:12	A	afr	5.731e-5	1
A*01:12	A	all	2.199e-6	2
A*01:12	A	amr	0	0
A*01:12	A	eas	0	0
A*01:12	A	eur	0	0
A*01:12	A	sas	5.292e-5	1
A*01:124	A	afr	0	0
A*01:124	A	all	1.099e-6	1
A*01:124	A	amr	0	0
A*01:124	A	eas	0	0
A*01:124	A	eur	1.163e-6	1
A*01:124	A	sas	0	0
A*01:137	A	afr	0	0
A*01:137	A	all	1.099e-6	1
A*01:137	A	amr	0	0
A*01:137	A	eas	0	0
A*01:137	A	eur	1.163e-6	1
A*01:137	A	sas	0	0
A*01:139	A	afr	0	0
A*01:139	A	all	1.099e-6	1
A*01:139	A	amr	0	0
A*01:139	A	eas	0	0
A*01:139	A	eur	1.163e-6	1
A*01:139	A	sas	0	0
A*01:14	A	afr	0	0
A*01:14	A	all	2.199e-6	2
A*01:14	A	amr	0	0
A*01:14	A	eas	0	0
A*01:14	A	eur	2.327e-6	2
A*01:14	A	sas	0	0
A*01:143	A	afr	0	0
A*01:143	A	all	5.497e-6	5
A*01:143	A	amr	0	0
A*01:143	A	eas	0	0
A*01:143	A	eur	5.816e-6	5
A*01:143	A	sas	0	0
A*01:17	A	afr	0	0
A*01:17	A	all	1.539e-5	14
A*01:17	A	amr	0	0
A*01:17	A	eas	0	0
A*01:17	A	eur	1.629e-5	14
A*01:17	A	sas	0	0
A*01:176	A	afr	0	0
A*01:176	A	all	2.199e-6	2
A*01:176	A	amr	1.725e-4	1
A*01:176	A	eas	0	0
A*01:176	A	eur	0	0
A*01:176	A	sas	5.292e-5	1
A*01:188	A	afr	2.292e-4	4
A*01:188	A	all	6.266e-5	57
A*01:188	A	amr	0	0
A*01:188	A	eas	0	0
A*01:188	A	eur	5.816e-5	50
A*01:188	A	sas	1.587e-4	3
A*01:195	A	afr	5.731e-5	1
A*01:195	A	all	1.099e-6	1
A*01:195	A	amr	0	0
A*01:195	A	eas	0	0
A*01:195	A	eur	0	0
A*01:195	A	sas	0	0
A*01:200	A	afr	0	0
A*01:200	A	all	1.099e-6	1
A*01:200	A	amr	0	0
A*01:200	A	eas	0	0
A*01:200	A	eur	1.163e-6	1
A*01:200	A	sas	0	0
A*01:212	A	afr	0	0
A*01:212	A	all	1.099e-6	1
A*01:212	A	amr	0	0
A*01:212	A	eas	0	0
A*01:212	A	eur	1.163e-6	1
A*01:212	A	sas	0	0
A*01:221	A	afr	0	0
A*01:221	A	all	1.759e-5	16
A*01:221	A	amr	0	0
A*01:221	A	eas	0	0
A*01:221	A	eur	1.861e-5	16
A*01:221	A	sas	0	0
A*01:229	A	afr	0	0
A*01:229	A	all	1.099e-6	1
A*01:229	A	amr	0	0
A*01:229	A	eas	0	0
A*01:229	A	eur	1.163e-6	1
A*01:229	A	sas	0	0
A*01:23	A	afr	1.146e-4	2
A*01:23	A	all	3.298e-6	3
A*01:23	A	amr	0	0
A*01:23	A	eas	0	0
A*01:23	A	eur	1.163e-6	1
A*01:23	A	sas	0	0
A*01:244	A	afr	0	0
A*01:244	A	all	1.099e-6	1
A*01:244	A	amr	0	0
A*01:244	A	eas	0	0
A*01:244	A	eur	1.163e-6	1
A*01:244	A	sas	0	0
A*01:249	A	afr	0	0
A*01:249	A	all	2.199e-6	2
A*01:249	A	amr	0	0
A*01:249	A	eas	0	0
A*01:249	A	eur	2.327e-6	2
A*01:249	A	sas	0	0
A*01:25	A	afr	0	0
A*01:25	A	all	8.135e-5	74
A*01:25	A	amr	0	0
A*01:25	A	eas	0	0
A*01:25	A	eur	8.608e-5	74
A*01:25	A	sas	0	0
A*01:251	A	afr	0	0
A*01:251	A	all	2.199e-6	2
A*01:251	A	amr	0	0
A*01:251	A	eas	0	0
A*01:251	A	eur	2.327e-6	2
A*01:251	A	sas	0	0
A*01:252	A	afr	0	0
A*01:252	A	all	1.099e-6	1
A*01:252	A	amr	0	0
A*01:252	A	eas	0	0
A*01:252	A	eur	1.163e-6	1
A*01:252	A	sas	0	0
A*01:26	A	afr	0	0
A*01:26	A	all	1.099e-6	1
A*01:26	A	amr	0	0
A*01:26	A	eas	0	0
A*01:26	A	eur	1.163e-6	1
A*01:26	A	sas	0	0
A*01:261	A	afr	0	0
A*01:261	A	all	1.099e-6	1
A*01:261	A	amr	0	0
A*01:261	A	eas	0	0
A*01:261	A	eur	1.163e-6	1
A*01:261	A	sas	0	0
A*01:267	A	afr	0	0
A*01:267	A	all	2.199e-6	2
A*01:267	A	amr	0	0
A*01:267	A	eas	0	0
A*01:267	A	eur	2.327e-6	2
A*01:267	A	sas	0	0
A*01:269N	A	afr	0	0
A*01:269N	A	all	1.099e-6	1
A*01:269N	A	amr	0	0
A*01:269N	A	eas	0	0
A*01:269N	A	eur	1.163e-6	1
A*01:269N	A	sas	0	0
A*01:274	A	afr	0	0
A*01:274	A	all	9.674e-5	88
A*01:274	A	amr	1.725e-4	1
A*01:274	A	eas	0	0
A*01:274	A	eur	9.655e-5	83
A*01:274	A	sas	2.117e-4	4
A*01:277	A	afr	0	0
A*01:277	A	all	1.319e-5	12
A*01:277	A	amr	0	0
A*01:277	A	eas	0	0
A*01:277	A	eur	1.396e-5	12
A*01:277	A	sas	0	0
A*01:30	A	afr	0	0
A*01:30	A	all	1.099e-6	1
A*01:30	A	amr	0	0
A*01:30	A	eas	0	0
A*01:30	A	eur	1.163e-6	1
A*01:30	A	sas	0	0
A*01:331N	A	afr	0	0
A*01:331N	A	all	1.099e-6	1
A*01:331N	A	amr	0	0
A*01:331N	A	eas	0	0
A*01:331N	A	eur	1.163e-6	1
A*01:331N	A	sas	0	0
A*01:358	A	afr	0	0
A*01:358	A	all	1.099e-6	1
A*01:358	A	amr	0	0
A*01:358	A	eas	0	0
A*01:358	A	eur	1.163e-6	1
A*01:358	A	sas	0	0
A*01:37	A	afr	0	0
A*01:37	A	all	1.33e-4	121
A*01:37	A	amr	0	0
A*01:37	A	eas	0	0
A*01:37	A	eur	1.408e-4	121
A*01:37	A	sas	0	0
A*01:380	A	afr	0	0
A*01:380	A	all	1.209e-5	11
A*01:380	A	amr	1.725e-4	1
A*01:380	A	eas	0	0
A*01:380	A	eur	1.047e-5	9
A*01:380	A	sas	5.292e-5	1
A*01:383	A	afr	5.731e-5	1
A*01:383	A	all	7.453e-4	678
A*01:383	A	amr	5.176e-4	3
A*01:383	A	eas	0	0
A*01:383	A	eur	7.806e-4	671
A*01:383	A	sas	5.292e-5	1
A*01:387	A	afr	0	0
A*01:387	A	all	1.099e-6	1
A*01:387	A	amr	0	0
A*01:387	A	eas	0	0
A*01:387	A	eur	1.163e-6	1
A*01:387	A	sas	0	0
A*01:43	A	afr	9.169e-4	16
A*01:43	A	all	0.001005	914
A*01:43	A	amr	0.001035	6
A*01:43	A	eas	0	0
A*01:43	A	eur	0.001032	887
A*01:43	A	sas	2.117e-4	4
A*01:44	A	afr	0	0
A*01:44	A	all	1.099e-6	1
A*01:44	A	amr	0	0
A*01:44	A	eas	0	0
A*01:44	A	eur	1.163e-6	1
A*01:44	A	sas	0	0
A*01:45	A	afr	0	0
A*01:45	A	all	2.199e-6	2
A*01:45	A	amr	0	0
A*01:45	A	eas	0	0
A*01:45	A	eur	2.327e-6	2
A*01:45	A	sas	0	0
A*01:51	A	afr	0	0
A*01:51	A	all	2.199e-6	2
A*01:51	A	amr	0	0
A*01:51	A	eas	0	0
A*01:51	A	eur	2.327e-6	2
A*01:51	A	sas	0	0
A*01:52	A	afr	0	0
A*01:52	A	all	2.199e-6	2
A*01:52	A	amr	0	0
A*01:52	A	eas	0	0
A*01:52	A	eur	2.327e-6	2
A*01:52	A	sas	0	0
A*01:66	A	afr	0	0
A*01:66	A	all	1.099e-6	1
A*01:66	A	amr	0	0
A*01:66	A	eas	0	0
A*01:66	A	eur	1.163e-6	1
A*01:66	A	sas	0	0
A*01:69	A	afr	0	0
A*01:69	A	all	7.695e-6	7
A*01:69	A	amr	0	0
A*01:69	A	eas	0	0
A*01:69	A	eur	6.98e-6	6
A*01:69	A	sas	5.292e-5	1
A*01:82	A	afr	0	0
A*01:82	A	all	1.099e-6	1
A*01:82	A	amr	0	0
A*01:82	A	eas	0	0
A*01:82	A	eur	0	0
A*01:82	A	sas	5.292e-5	1
A*01:86	A	afr	0	0
A*01:86	A	all	2.199e-6	2
A*01:86	A	amr	0	0
A*01:86	A	eas	0	0
A*01:86	A	eur	2.327e-6	2
A*01:86	A	sas	0	0
A*01:89	A	afr	0	0
A*01:89	A	all	2.199e-6	2
A*01:89	A	amr	0	0
A*01:89	A	eas	0	0
A*01:89	A	eur	2.327e-6	2
A*01:89	A	sas	0	0
A*01:91	A	afr	0	0
A*01:91	A	all	1.099e-6	1
A*01:91	A	amr	0	0
A*01:91	A	eas	0	0
A*01:91	A	eur	1.163e-6	1
A*01:91	A	sas	0	0
A*02:01	A	afr	0.09828	1715
A*02:01	A	all	0.2523	229502
A*02:01	A	amr	0.1611	934
A*02:01	A	eas	0.08066	427
A*02:01	A	eur	0.2616	224877
A*02:01	A	sas	0.04889	924
A*02:02	A	afr	0.04189	731
A*02:02	A	all	0.001493	1358
A*02:02	A	amr	0.008799	51
A*02:02	A	eas	5.667e-4	3
A*02:02	A	eur	6.503e-4	559
A*02:02	A	sas	6.879e-4	13
A*02:03	A	afr	5.731e-5	1
A*02:03	A	all	5.398e-4	491
A*02:03	A	amr	0.003106	18
A*02:03	A	eas	0.04949	262
A*02:03	A	eur	1.978e-5	17
A*02:03	A	sas	0.01	189
A*02:04	A	afr	1.146e-4	2
A*02:04	A	all	1.099e-5	10
A*02:04	A	amr	0.00138	8
A*02:04	A	eas	0	0
A*02:04	A	eur	0	0
A*02:04	A	sas	0	0
A*02:05	A	afr	0.02052	358
A*02:05	A	all	0.008292	7543
A*02:05	A	amr	0.02381	138
A*02:05	A	eas	0.0017	9
A*02:05	A	eur	0.007868	6764
A*02:05	A	sas	0.01328	251
A*02:06	A	afr	0.004126	72
A*02:06	A	all	0.009321	8479
A*02:06	A	amr	0.01052	61
A*02:06	A	eas	0.04496	238
A*02:06	A	eur	0.008844	7603
A*02:06	A	sas	0.02551	482
A*02:07	A	afr	5.731e-5	1
A*02:07	A	all	5.035e-4	458
A*02:07	A	amr	0.004313	25
A*02:07	A	eas	0.07839	415
A*02:07	A	eur	1.163e-5	10
A*02:07	A	sas	2.117e-4	4
A*02:08	A	afr	0	0
A*02:08	A	all	3.628e-5	33
A*02:08	A	amr	3.451e-4	2
A*02:08	A	eas	0	0
A*02:08	A	eur	5.816e-6	5
A*02:08	A	sas	0.001376	26
A*02:09	A	afr	0	0
A*02:09	A	all	9.784e-5	89
A*02:09	A	amr	0.001035	6
A*02:09	A	eas	0	0
A*02:09	A	eur	4.188e-5	36
A*02:09	A	sas	0.002487	47
A*02:10	A	afr	0	0
A*02:10	A	all	8.795e-6	8
A*02:10	A	amr	0	0
A*02:10	A	eas	0.001511	8
A*02:10	A	eur	0	0
A*02:10	A	sas	0	0
A*02:1007Q	A	afr	0	0
A*02:1007Q	A	all	2.199e-6	2
A*02:1007Q	A	amr	0	0
A*02:1007Q	A	eas	0	0
A*02:1007Q	A	eur	2.327e-6	2
A*02:1007Q	A	sas	0	0
A*02:101	A	afr	0	0
A*02:101	A	all	1.099e-6	1
A*02:101	A	amr	0	0
A*02:101	A	eas	0	0
A*02:101	A	eur	1.163e-6	1
A*02:101	A	sas	0	0
A*02:102	A	afr	4.585e-4	8
A*02:102	A	all	8.905e-5	81
A*02:102	A	amr	1.725e-4	1
A*02:102	A	eas	0	0
A*02:102	A	eur	8.376e-5	72
A*02:102	A	sas	0	0
A*02:11	A	afr	8.023e-4	14
A*02:11	A	all	9.85e-4	896
A*02:11	A	amr	0.007419	43
A*02:11	A	eas	0.001322	7
A*02:11	A	eur	5.816e-5	50
A*02:11	A	sas	0.04101	775
A*02:110	A	afr	1.719e-4	3
A*02:110	A	all	0.001034	941
A*02:110	A	amr	8.627e-4	5
A*02:110	A	eas	5.667e-4	3
A*02:110	A	eur	0.001069	919
A*02:110	A	sas	4.233e-4	8
A*02:113	A	afr	0	0
A*02:113	A	all	3.298e-6	3
A*02:113	A	amr	0	0
A*02:113	A	eas	0	0
A*02:113	A	eur	3.49e-6	3
A*02:113	A	sas	0	0
A*02:114	A	afr	0	0
A*02:114	A	all	5.497e-6	5
A*02:114	A	amr	0	0
A*02:114	A	eas	0	0
A*02:114	A	eur	5.816e-6	5
A*02:114	A	sas	0	0
A*02:115	A	afr	5.731e-5	1
A*02:115	A	all	1.099e-6	1
A*02:115	A	amr	0	0
A*02:115	A	eas	0	0
A*02:115	A	eur	0	0
A*02:115	A	sas	0	0
A*02:118	A	afr	0	0
A*02:118	A	all	1.099e-6	1
A*02:118	A	amr	0	0
A*02:118	A	eas	0	0
A*02:118	A	eur	1.163e-6	1
A*02:118	A	sas	0	0
A*02:119	A	afr	0	0
A*02:119	A	all	9.894e-6	9
A*02:119	A	amr	0	0
A*02:119	A	eas	0	0
A*02:119	A	eur	1.047e-5	9
A*02:119	A	sas	0	0
A*02:12	A	afr	0	0
A*02:12	A	all	2.199e-6	2
A*02:12	A	amr	0	0
A*02:12	A	eas	0	0
A*02:12	A	eur	2.327e-6	2
A*02:12	A	sas	0	0
A*02:121	A	afr	0	0
A*02:121	A	all	6.046e-5	55
A*02:121	A	amr	0	0
A*02:121	A	eas	0	0
A*02:121	A	eur	6.282e-5	54
A*02:121	A	sas	0	0
A*02:122	A	afr	5.731e-5	1
A*02:122	A	all	1.099e-6	1
A*02:122	A	amr	0	0
A*02:122	A	eas	0	0
A*02:122	A	eur	0	0
A*02:122	A	sas	0	0
A*02:124	A	afr	0	0
A*02:124	A	all	5.497e-6	5
A*02:124	A	amr	0	0
A*02:124	A	eas	0	0
A*02:124	A	eur	5.816e-6	5
A*02:124	A	sas	0	0
A*02:13	A	afr	1.146e-4	2
A*02:13	A	all	2.232e-4	203
A*02:13	A	amr	0.001898	11
A*02:13	A	eas	0	0
A*02:13	A	eur	2.21e-4	190
A*02:13	A	sas	0	0
A*02:131	A	afr	0	0
A*02:131	A	all	4.177e-5	38
A*02:131	A	amr	3.451e-4	2
A*02:131	A	eas	1.889e-4	1
A*02:131	A	eur	2.327e-6	2
A*02:131	A	sas	0.001693	32
A*02:135	A	afr	0	0
A*02:135	A	all	2.968e-5	27
A*02:135	A	amr	0	0
A*02:135	A	eas	0	0
A*02:135	A	eur	3.141e-5	27
A*02:135	A	sas	0	0
A*02:138	A	afr	0	0
A*02:138	A	all	1.319e-5	12
A*02:138	A	amr	0	0
A*02:138	A	eas	0	0
A*02:138	A	eur	1.396e-5	12
A*02:138	A	sas	0	0
A*02:14	A	afr	5.731e-4	10
A*02:14	A	all	4.947e-5	45
A*02:14	A	amr	5.176e-4	3
A*02:14	A	eas	0	0
A*02:14	A	eur	3.606e-5	31
A*02:14	A	sas	5.292e-5	1
A*02:140	A	afr	0	0
A*02:140	A	all	3.298e-6	3
A*02:140	A	amr	0	0
A*02:140	A	eas	0	0
A*02:140	A	eur	3.49e-6	3
A*02:140	A	sas	0	0
A*02:144	A	afr	0	0
A*02:144	A	all	1.099e-6	1
A*02:144	A	amr	0	0
A*02:144	A	eas	1.889e-4	1
A*02:144	A	eur	0	0
A*02:144	A	sas	0	0
A*02:151	A	afr	0	0
A*02:151	A	all	1.099e-6	1
A*02:151	A	amr	0	0
A*02:151	A	eas	0	0
A*02:151	A	eur	1.163e-6	1
A*02:151	A	sas	0	0
A*02:152	A	afr	0	0
A*02:152	A	all	3.298e-6	3
A*02:152	A	amr	0	0
A*02:152	A	eas	0	0
A*02:152	A	eur	3.49e-6	3
A*02:152	A	sas	0	0
A*02:156	A	afr	0	0
A*02:156	A	all	3.892e-4	354
A*02:156	A	amr	1.725e-4	1
A*02:156	A	eas	5.667e-4	3
A*02:156	A	eur	4.002e-4	344
A*02:156	A	sas	2.117e-4	4
A*02:157	A	afr	0	0
A*02:157	A	all	3.298e-6	3
A*02:157	A	amr	0	0
A*02:157	A	eas	0	0
A*02:157	A	eur	3.49e-6	3
A*02:157	A	sas	0	0
A*02:16	A	afr	0	0
A*02:16	A	all	2.199e-6	2
A*02:16	A	amr	0	0
A*02:16	A	eas	0	0
A*02:16	A	eur	0	0
A*02:16	A	sas	1.058e-4	2
A*02:162	A	afr	0	0
A*02:162	A	all	6.596e-6	6
A*02:162	A	amr	0	0
A*02:162	A	eas	0	0
A*02:162	A	eur	6.98e-6	6
A*02:162	A	sas	0	0
A*02:165	A	afr	0	0
A*02:165	A	all	1.099e-6	1
A*02:165	A	amr	0	0
A*02:165	A	eas	0	0
A*02:165	A	eur	1.163e-6	1
A*02:165	A	sas	0	0
A*02:17	A	afr	1.146e-4	2
A*02:17	A	all	2.276e-4	207
A*02:17	A	amr	0.001725	10
A*02:17	A	eas	0	0
A*02:17	A	eur	2.245e-4	193
A*02:17	A	sas	5.292e-5	1
A*02:179	A	afr	4.011e-4	7
A*02:179	A	all	7.695e-6	7
A*02:179	A	amr	0	0
A*02:179	A	eas	0	0
A*02:179	A	eur	0	0
A*02:179	A	sas	0	0
A*02:183	A	afr	0	0
A*02:183	A	all	9.894e-6	9
A*02:183	A	amr	0	0
A*02:183	A	eas	0	0
A*02:183	A	eur	1.047e-5	9
A*02:183	A	sas	0	0
A*02:187	A	afr	0	0
A*02:187	A	all	1.099e-6	1
A*02:187	A	amr	0	0
A*02:187	A	eas	0	0
A*02:187	A	eur	1.163e-6	1
A*02:187	A	sas	0	0
A*02:19	A	afr	0	0
A*02:19	A	all	1.044e-4	95
A*02:19	A	amr	0	0
A*02:19	A	eas	1.889e-4	1
A*02:19	A	eur	1.07e-4	92
A*02:19	A	sas	1.058e-4	2
A*02:190	A	afr	0	0
A*02:190	A	all	2.199e-6	2
A*02:190	A	amr	0	0
A*02:190	A	eas	0	0
A*02:190	A	eur	2.327e-6	2
A*02:190	A	sas	0	0
A*02:194	A	afr	0	0
A*02:194	A	all	1.319e-5	12
A*02:194	A	amr	0	0
A*02:194	A	eas	0	0
A*02:194	A	eur	1.396e-5	12
A*02:194	A	sas	0	0
A*02:197	A	afr	7.45e-4	13
A*02:197	A	all	9.839e-4	895
A*02:197	A	amr	0.001898	11
A*02:197	A	eas	0.001322	7
A*02:197	A	eur	0.001	860
A*02:197	A	sas	1.587e-4	3
A*02:20	A	afr	1.146e-4	2
A*02:20	A	all	2.979e-4	271
A*02:20	A	amr	6.901e-4	4
A*02:20	A	eas	0	0
A*02:20	A	eur	2.396e-4	206
A*02:20	A	sas	0.003122	59
A*02:203	A	afr	0	0
A*02:203	A	all	5.497e-6	5
A*02:203	A	amr	0	0
A*02:203	A	eas	0	0
A*02:203	A	eur	5.816e-6	5
A*02:203	A	sas	0	0
A*02:206	A	afr	0	0
A*02:206	A	all	1.099e-6	1
A*02:206	A	amr	0	0
A*02:206	A	eas	0	0
A*02:206	A	eur	1.163e-6	1
A*02:206	A	sas	0	0
A*02:21	A	afr	0	0
A*02:21	A	all	3.298e-6	3
A*02:21	A	amr	0	0
A*02:21	A	eas	0	0
A*02:21	A	eur	3.49e-6	3
A*02:21	A	sas	0	0
A*02:211	A	afr	0	0
A*02:211	A	all	1.099e-6	1
A*02:211	A	amr	0	0
A*02:211	A	eas	0	0
A*02:211	A	eur	1.163e-6	1
A*02:211	A	sas	0	0
A*02:212	A	afr	0	0
A*02:212	A	all	7.695e-6	7
A*02:212	A	amr	0	0
A*02:212	A	eas	0	0
A*02:212	A	eur	6.98e-6	6
A*02:212	A	sas	0	0
A*02:213	A	afr	0	0
A*02:213	A	all	2.199e-6	2
A*02:213	A	amr	0	0
A*02:213	A	eas	0	0
A*02:213	A	eur	2.327e-6	2
A*02:213	A	sas	0	0
A*02:217	A	afr	0	0
A*02:217	A	all	1.099e-6	1
A*02:217	A	amr	0	0
A*02:217	A	eas	0	0
A*02:217	A	eur	1.163e-6	1
A*02:217	A	sas	0	0
A*02:22	A	afr	1.146e-4	2
A*02:22	A	all	1.308e-4	119
A*02:22	A	amr	0.002761	16
A*02:22	A	eas	0	0
A*02:22	A	eur	1.152e-4	99
A*02:22	A	sas	5.292e-5	1
A*02:221	A	afr	0	0
A*02:221	A	all	3.298e-6	3
A*02:221	A	amr	0	0
A*02:221	A	eas	0	0
A*02:221	A	eur	3.49e-6	3
A*02:221	A	sas	0	0
A*02:224	A	afr	0	0
A*02:224	A	all	2.199e-6	2
A*02:224	A	amr	0	0
A*02:224	A	eas	0	0
A*02:224	A	eur	2.327e-6	2
A*02:224	A	sas	0	0
A*02:225N	A	afr	0	0
A*02:225N	A	all	2.199e-6	2
A*02:225N	A	amr	0	0
A*02:225N	A	eas	0	0
A*02:225N	A	eur	2.327e-6	2
A*02:225N	A	sas	0	0
A*02:231	A	afr	0	0
A*02:231	A	all	1.099e-6	1
A*02:231	A	amr	0	0
A*02:231	A	eas	0	0
A*02:231	A	eur	1.163e-6	1
A*02:231	A	sas	0	0
A*02:236	A	afr	0	0
A*02:236	A	all	1.099e-6	1
A*02:236	A	amr	0	0
A*02:236	A	eas	0	0
A*02:236	A	eur	1.163e-6	1
A*02:236	A	sas	0	0
A*02:24	A	afr	0	0
A*02:24	A	all	1.836e-4	167
A*02:24	A	amr	0	0
A*02:24	A	eas	0	0
A*02:24	A	eur	1.919e-4	165
A*02:24	A	sas	0	0
A*02:241	A	afr	0	0
A*02:241	A	all	1.099e-6	1
A*02:241	A	amr	0	0
A*02:241	A	eas	0	0
A*02:241	A	eur	1.163e-6	1
A*02:241	A	sas	0	0
A*02:242	A	afr	5.731e-5	1
A*02:242	A	all	2.199e-6	2
A*02:242	A	amr	0	0
A*02:242	A	eas	0	0
A*02:242	A	eur	1.163e-6	1
A*02:242	A	sas	0	0
A*02:245	A	afr	0	0
A*02:245	A	all	7.695e-5	70
A*02:245	A	amr	0	0
A*02:245	A	eas	0	0
A*02:245	A	eur	8.027e-5	69
A*02:245	A	sas	5.292e-5	1
A*02:246	A	afr	0	0
A*02:246	A	all	1.099e-6	1
A*02:246	A	amr	0	0
A*02:246	A	eas	0	0
A*02:246	A	eur	1.163e-6	1
A*02:246	A	sas	0	0
A*02:266	A	afr	0	0
A*02:266	A	all	4.3970000000000004e-06	4
A*02:266	A	amr	1.725e-4	1
A*02:266	A	eas	0	0
A*02:266	A	eur	3.49e-6	3
A*02:266	A	sas	0	0
A*02:27	A	afr	0	0
A*02:27	A	all	2.199e-6	2
A*02:27	A	amr	0	0
A*02:27	A	eas	0	0
A*02:27	A	eur	2.327e-6	2
A*02:27	A	sas	0	0
A*02:273	A	afr	0	0
A*02:273	A	all	1.099e-6	1
A*02:273	A	amr	0	0
A*02:273	A	eas	0	0
A*02:273	A	eur	1.163e-6	1
A*02:273	A	sas	0	0
A*02:277	A	afr	0	0
A*02:277	A	all	1.099e-6	1
A*02:277	A	amr	0	0
A*02:277	A	eas	0	0
A*02:277	A	eur	1.163e-6	1
A*02:277	A	sas	0	0
A*02:279	A	afr	0	0
A*02:279	A	all	1.099e-5	10
A*02:279	A	amr	0	0
A*02:279	A	eas	0	0
A*02:279	A	eur	1.163e-5	10
A*02:279	A	sas	0	0
A*02:28	A	afr	0	0
A*02:28	A	all	1.099e-6	1
A*02:28	A	amr	0	0
A*02:28	A	eas	1.889e-4	1
A*02:28	A	eur	0	0
A*02:28	A	sas	0	0
A*02:283	A	afr	0	0
A*02:283	A	all	2.309e-5	21
A*02:283	A	amr	0	0
A*02:283	A	eas	0	0
A*02:283	A	eur	2.443e-5	21
A*02:283	A	sas	0	0
A*02:289	A	afr	0	0
A*02:289	A	all	2.199e-6	2
A*02:289	A	amr	0	0
A*02:289	A	eas	0	0
A*02:289	A	eur	2.327e-6	2
A*02:289	A	sas	0	0
A*02:29	A	afr	0	0
A*02:29	A	all	2.419e-5	22
A*02:29	A	amr	0	0
A*02:29	A	eas	0	0
A*02:29	A	eur	2.559e-5	22
A*02:29	A	sas	0	0
A*02:294	A	afr	0	0
A*02:294	A	all	1.979e-5	18
A*02:294	A	amr	0	0
A*02:294	A	eas	0	0
A*02:294	A	eur	2.094e-5	18
A*02:294	A	sas	0	0
A*02:299	A	afr	0	0
A*02:299	A	all	2.199e-6	2
A*02:299	A	amr	0	0
A*02:299	A	eas	0	0
A*02:299	A	eur	2.327e-6	2
A*02:299	A	sas	0	0
A*02:30	A	afr	0	0
A*02:30	A	all	1.209e-5	11
A*02:30	A	amr	0	0
A*02:30	A	eas	0	0
A*02:30	A	eur	1.28e-5	11
A*02:30	A	sas	0	0
A*02:300	A	afr	0	0
A*02:300	A	all	1.429e-5	13
A*02:300	A	amr	0	0
A*02:300	A	eas	5.667e-4	3
A*02:300	A	eur	9.306e-6	8
A*02:300	A	sas	1.058e-4	2
A*02:311	A	afr	0	0
A*02:311	A	all	1.099e-6	1
A*02:311	A	amr	0	0
A*02:311	A	eas	0	0
A*02:311	A	eur	1.163e-6	1
A*02:311	A	sas	0	0
A*02:314	A	afr	0	0
A*02:314	A	all	1.099e-6	1
A*02:314	A	amr	0	0
A*02:314	A	eas	0	0
A*02:314	A	eur	1.163e-6	1
A*02:314	A	sas	0	0
A*02:324	A	afr	0	0
A*02:324	A	all	3.298e-6	3
A*02:324	A	amr	1.725e-4	1
A*02:324	A	eas	0	0
A*02:324	A	eur	2.327e-6	2
A*02:324	A	sas	0	0
A*02:325	A	afr	0	0
A*02:325	A	all	1.099e-6	1
A*02:325	A	amr	0	0
A*02:325	A	eas	0	0
A*02:325	A	eur	1.163e-6	1
A*02:325	A	sas	0	0
A*02:326	A	afr	0	0
A*02:326	A	all	2.199e-6	2
A*02:326	A	amr	0	0
A*02:326	A	eas	0	0
A*02:326	A	eur	2.327e-6	2
A*02:326	A	sas	0	0
A*02:327	A	afr	0.001146	20
A*02:327	A	all	0.001196	1088
A*02:327	A	amr	3.451e-4	2
A*02:327	A	eas	7.556e-4	4
A*02:327	A	eur	0.001217	1046
A*02:327	A	sas	6.879e-4	13
A*02:33	A	afr	0	0
A*02:33	A	all	3.298e-6	3
A*02:33	A	amr	0	0
A*02:33	A	eas	0	0
A*02:33	A	eur	3.49e-6	3
A*02:33	A	sas	0	0
A*02:332	A	afr	0	0
A*02:332	A	all	1.099e-6	1
A*02:332	A	amr	0	0
A*02:332	A	eas	0	0
A*02:332	A	eur	1.163e-6	1
A*02:332	A	sas	0	0
A*02:334	A	afr	0	0
A*02:334	A	all	1.737e-4	158
A*02:334	A	amr	1.725e-4	1
A*02:334	A	eas	0	0
A*02:334	A	eur	1.826e-4	157
A*02:334	A	sas	0	0
A*02:338	A	afr	3.438e-4	6
A*02:338	A	all	8.014e-4	729
A*02:338	A	amr	0	0
A*02:338	A	eas	1.889e-4	1
A*02:338	A	eur	8.329e-4	716
A*02:338	A	sas	2.646e-4	5
A*02:34	A	afr	0	0
A*02:34	A	all	6.596e-6	6
A*02:34	A	amr	0	0
A*02:34	A	eas	0	0
A*02:34	A	eur	6.98e-6	6
A*02:34	A	sas	0	0
A*02:343	A	afr	0	0
A*02:343	A	all	1.099e-6	1
A*02:343	A	amr	0	0
A*02:343	A	eas	0	0
A*02:343	A	eur	1.163e-6	1
A*02:343	A	sas	0	0
A*02:346	A	afr	0	0
A*02:346	A	all	2.199e-6	2
A*02:346	A	amr	0	0
A*02:346	A	eas	0	0
A*02:346	A	eur	2.327e-6	2
A*02:346	A	sas	0	0
A*02:348	A	afr	0	0
A*02:348	A	all	1.099e-6	1
A*02:348	A	amr	0	0
A*02:348	A	eas	0	0
A*02:348	A	eur	1.163e-6	1
A*02:348	A	sas	0	0
A*02:35	A	afr	0	0
A*02:35	A	all	4.3970000000000004e-06	4
A*02:35	A	amr	0	0
A*02:35	A	eas	0	0
A*02:35	A	eur	4.653e-6	4
A*02:35	A	sas	0	0
A*02:353	A	afr	0	0
A*02:353	A	all	6.596e-6	6
A*02:353	A	amr	0	0
A*02:353	A	eas	0	0
A*02:353	A	eur	6.98e-6	6
A*02:353	A	sas	0	0
A*02:355	A	afr	0	0
A*02:355	A	all	3.298e-6	3
A*02:355	A	amr	0	0
A*02:355	A	eas	3.778e-4	2
A*02:355	A	eur	0	0
A*02:355	A	sas	5.292e-5	1
A*02:36	A	afr	0	0
A*02:36	A	all	8.795e-6	8
A*02:36	A	amr	0	0
A*02:36	A	eas	0	0
A*02:36	A	eur	9.306e-6	8
A*02:36	A	sas	0	0
A*02:361	A	afr	0	0
A*02:361	A	all	1.099e-6	1
A*02:361	A	amr	0	0
A*02:361	A	eas	0	0
A*02:361	A	eur	1.163e-6	1
A*02:361	A	sas	0	0
A*02:377	A	afr	0	0
A*02:377	A	all	6.596e-6	6
A*02:377	A	amr	0	0
A*02:377	A	eas	0	0
A*02:377	A	eur	6.98e-6	6
A*02:377	A	sas	0	0
A*02:38	A	afr	0	0
A*02:38	A	all	1.429e-5	13
A*02:38	A	amr	1.725e-4	1
A*02:38	A	eas	0	0
A*02:38	A	eur	1.396e-5	12
A*02:38	A	sas	0	0
A*02:380	A	afr	0	0
A*02:380	A	all	2.309e-5	21
A*02:380	A	amr	0	0
A*02:380	A	eas	0	0
A*02:380	A	eur	2.443e-5	21
A*02:380	A	sas	0	0
A*02:382	A	afr	0	0
A*02:382	A	all	1.099e-5	10
A*02:382	A	amr	1.725e-4	1
A*02:382	A	eas	0	0
A*02:382	A	eur	1.047e-5	9
A*02:382	A	sas	0	0
A*02:390	A	afr	0	0
A*02:390	A	all	5.497e-6	5
A*02:390	A	amr	0	0
A*02:390	A	eas	0	0
A*02:390	A	eur	5.816e-6	5
A*02:390	A	sas	0	0
A*02:394	A	afr	0	0
A*02:394	A	all	1.099e-6	1
A*02:394	A	amr	0	0
A*02:394	A	eas	0	0
A*02:394	A	eur	1.163e-6	1
A*02:394	A	sas	0	0
A*02:397	A	afr	0	0
A*02:397	A	all	1.099e-6	1
A*02:397	A	amr	0	0
A*02:397	A	eas	0	0
A*02:397	A	eur	1.163e-6	1
A*02:397	A	sas	0	0
A*02:40	A	afr	0	0
A*02:40	A	all	2.199e-6	2
A*02:40	A	amr	0	0
A*02:40	A	eas	0	0
A*02:40	A	eur	2.327e-6	2
A*02:40	A	sas	0	0
A*02:407	A	afr	0	0
A*02:407	A	all	2.199e-6	2
A*02:407	A	amr	0	0
A*02:407	A	eas	0	0
A*02:407	A	eur	2.327e-6	2
A*02:407	A	sas	0	0
A*02:409	A	afr	0	0
A*02:409	A	all	2.199e-6	2
A*02:409	A	amr	0	0
A*02:409	A	eas	0	0
A*02:409	A	eur	2.327e-6	2
A*02:409	A	sas	0	0
A*02:416	A	afr	0	0
A*02:416	A	all	1.099e-6	1
A*02:416	A	amr	0	0
A*02:416	A	eas	0	0
A*02:416	A	eur	1.163e-6	1
A*02:416	A	sas	0	0
A*02:418	A	afr	0	0
A*02:418	A	all	6.596e-6	6
A*02:418	A	amr	0	0
A*02:418	A	eas	0	0
A*02:418	A	eur	6.98e-6	6
A*02:418	A	sas	0	0
A*02:436	A	afr	0	0
A*02:436	A	all	1.099e-6	1
A*02:436	A	amr	0	0
A*02:436	A	eas	0	0
A*02:436	A	eur	1.163e-6	1
A*02:436	A	sas	0	0
A*02:45	A	afr	0	0
A*02:45	A	all	1.099e-6	1
A*02:45	A	amr	0	0
A*02:45	A	eas	0	0
A*02:45	A	eur	1.163e-6	1
A*02:45	A	sas	0	0
A*02:460	A	afr	0	0
A*02:460	A	all	1.099e-6	1
A*02:460	A	amr	0	0
A*02:460	A	eas	0	0
A*02:460	A	eur	1.163e-6	1
A*02:460	A	sas	0	0
A*02:474	A	afr	0	0
A*02:474	A	all	1.099e-6	1
A*02:474	A	amr	0	0
A*02:474	A	eas	1.889e-4	1
A*02:474	A	eur	0	0
A*02:474	A	sas	0	0
A*02:48	A	afr	0	0
A*02:48	A	all	1.099e-6	1
A*02:48	A	amr	0	0
A*02:48	A	eas	1.889e-4	1
A*02:48	A	eur	0	0
A*02:48	A	sas	0	0
A*02:481	A	afr	0	0
A*02:481	A	all	2.199e-6	2
A*02:481	A	amr	0	0
A*02:481	A	eas	0	0
A*02:481	A	eur	2.327e-6	2
A*02:481	A	sas	0	0
A*02:499	A	afr	0	0
A*02:499	A	all	1.099e-6	1
A*02:499	A	amr	0	0
A*02:499	A	eas	0	0
A*02:499	A	eur	1.163e-6	1
A*02:499	A	sas	0	0
A*02:504	A	afr	0	0
A*02:504	A	all	1.099e-6	1
A*02:504	A	amr	0	0
A*02:504	A	eas	0	0
A*02:504	A	eur	1.163e-6	1
A*02:504	A	sas	0	0
A*02:511	A	afr	0	0
A*02:511	A	all	1.099e-6	1
A*02:511	A	amr	0	0
A*02:511	A	eas	0	0
A*02:511	A	eur	1.163e-6	1
A*02:511	A	sas	0	0
A*02:516N	A	afr	0	0
A*02:516N	A	all	5.497e-6	5
A*02:516N	A	amr	0	0
A*02:516N	A	eas	0	0
A*02:516N	A	eur	5.816e-6	5
A*02:516N	A	sas	0	0
A*02:52	A	afr	0	0
A*02:52	A	all	2.199e-6	2
A*02:52	A	amr	0	0
A*02:52	A	eas	0	0
A*02:52	A	eur	2.327e-6	2
A*02:52	A	sas	0	0
A*02:520	A	afr	0	0
A*02:520	A	all	1.099e-6	1
A*02:520	A	amr	0	0
A*02:520	A	eas	0	0
A*02:520	A	eur	1.163e-6	1
A*02:520	A	sas	0	0
A*02:526	A	afr	0	0
A*02:526	A	all	3.298e-6	3
A*02:526	A	amr	0	0
A*02:526	A	eas	0	0
A*02:526	A	eur	3.49e-6	3
A*02:526	A	sas	0	0
A*02:527	A	afr	0	0
A*02:527	A	all	1.099e-6	1
A*02:527	A	amr	0	0
A*02:527	A	eas	0	0
A*02:527	A	eur	1.163e-6	1
A*02:527	A	sas	0	0
A*02:530	A	afr	0	0
A*02:530	A	all	1.099e-6	1
A*02:530	A	amr	0	0
A*02:530	A	eas	0	0
A*02:530	A	eur	1.163e-6	1
A*02:530	A	sas	0	0
A*02:538	A	afr	0	0
A*02:538	A	all	3.298e-6	3
A*02:538	A	amr	0	0
A*02:538	A	eas	0	0
A*02:538	A	eur	3.49e-6	3
A*02:538	A	sas	0	0
A*02:540N	A	afr	0	0
A*02:540N	A	all	6.596e-6	6
A*02:540N	A	amr	0	0
A*02:540N	A	eas	0	0
A*02:540N	A	eur	6.98e-6	6
A*02:540N	A	sas	0	0
A*02:545	A	afr	0	0
A*02:545	A	all	7.695e-6	7
A*02:545	A	amr	0	0
A*02:545	A	eas	0	0
A*02:545	A	eur	8.143e-6	7
A*02:545	A	sas	0	0
A*02:548	A	afr	0	0
A*02:548	A	all	1.099e-6	1
A*02:548	A	amr	0	0
A*02:548	A	eas	0	0
A*02:548	A	eur	1.163e-6	1
A*02:548	A	sas	0	0
A*02:554	A	afr	0	0
A*02:554	A	all	1.099e-6	1
A*02:554	A	amr	0	0
A*02:554	A	eas	0	0
A*02:554	A	eur	1.163e-6	1
A*02:554	A	sas	0	0
A*02:559	A	afr	0	0
A*02:559	A	all	1.099e-6	1
A*02:559	A	amr	0	0
A*02:559	A	eas	0	0
A*02:559	A	eur	1.163e-6	1
A*02:559	A	sas	0	0
A*02:58	A	afr	0	0
A*02:58	A	all	1.759e-5	16
A*02:58	A	amr	0	0
A*02:58	A	eas	0	0
A*02:58	A	eur	1.861e-5	16
A*02:58	A	sas	0	0
A*02:582	A	afr	0	0
A*02:582	A	all	1.099e-6	1
A*02:582	A	amr	0	0
A*02:582	A	eas	0	0
A*02:582	A	eur	1.163e-6	1
A*02:582	A	sas	0	0
A*02:591	A	afr	0	0
A*02:591	A	all	7.695e-6	7
A*02:591	A	amr	0	0
A*02:591	A	eas	0	0
A*02:591	A	eur	6.98e-6	6
A*02:591	A	sas	5.292e-5	1
A*02:594	A	afr	0	0
A*02:594	A	all	3.298e-6	3
A*02:594	A	amr	0	0
A*02:594	A	eas	0	0
A*02:594	A	eur	3.49e-6	3
A*02:594	A	sas	0	0
A*02:599	A	afr	0	0
A*02:599	A	all	1.099e-6	1
A*02:599	A	amr	0	0
A*02:599	A	eas	0	0
A*02:599	A	eur	1.163e-6	1
A*02:599	A	sas	0	0
A*02:60	A	afr	0.001433	25
A*02:60	A	all	3.078e-5	28
A*02:60	A	amr	0	0
A*02:60	A	eas	0	0
A*02:60	A	eur	3.49e-6	3
A*02:60	A	sas	0	0
A*02:603	A	afr	1.719e-4	3
A*02:603	A	all	1.649e-5	15
A*02:603	A	amr	0	0
A*02:603	A	eas	0	0
A*02:603	A	eur	1.28e-5	11
A*02:603	A	sas	5.292e-5	1
A*02:614	A	afr	0	0
A*02:614	A	all	2.199e-6	2
A*02:614	A	amr	0	0
A*02:614	A	eas	0	0
A*02:614	A	eur	2.327e-6	2
A*02:614	A	sas	0	0
A*02:623	A	afr	1.719e-4	3
A*02:623	A	all	7.256e-5	66
A*02:623	A	amr	1.725e-4	1
A*02:623	A	eas	0	0
A*02:623	A	eur	7.212e-5	62
A*02:623	A	sas	0	0
A*02:624	A	afr	0	0
A*02:624	A	all	3.298e-6	3
A*02:624	A	amr	0	0
A*02:624	A	eas	0	0
A*02:624	A	eur	3.49e-6	3
A*02:624	A	sas	0	0
A*02:628	A	afr	0	0
A*02:628	A	all	2.199e-6	2
A*02:628	A	amr	0	0
A*02:628	A	eas	0	0
A*02:628	A	eur	2.327e-6	2
A*02:628	A	sas	0	0
A*02:629	A	afr	0	0
A*02:629	A	all	2.199e-6	2
A*02:629	A	amr	0	0
A*02:629	A	eas	0	0
A*02:629	A	eur	2.327e-6	2
A*02:629	A	sas	0	0
A*02:639	A	afr	0	0
A*02:639	A	all	2.199e-6	2
A*02:639	A	amr	0	0
A*02:639	A	eas	0	0
A*02:639	A	eur	2.327e-6	2
A*02:639	A	sas	0	0
A*02:64	A	afr	0	0
A*02:64	A	all	1.209e-5	11
A*02:64	A	amr	0	0
A*02:64	A	eas	0	0
A*02:64	A	eur	1.28e-5	11
A*02:64	A	sas	0	0
A*02:644	A	afr	0	0
A*02:644	A	all	2.199e-6	2
A*02:644	A	amr	0	0
A*02:644	A	eas	0	0
A*02:644	A	eur	2.327e-6	2
A*02:644	A	sas	0	0
A*02:649	A	afr	0	0
A*02:649	A	all	1.099e-6	1
A*02:649	A	amr	0	0
A*02:649	A	eas	0	0
A*02:649	A	eur	1.163e-6	1
A*02:649	A	sas	0	0
A*02:65	A	afr	0	0
A*02:65	A	all	1.099e-6	1
A*02:65	A	amr	0	0
A*02:65	A	eas	0	0
A*02:65	A	eur	1.163e-6	1
A*02:65	A	sas	0	0
A*02:650	A	afr	0	0
A*02:650	A	all	1.099e-6	1
A*02:650	A	amr	0	0
A*02:650	A	eas	0	0
A*02:650	A	eur	1.163e-6	1
A*02:650	A	sas	0	0
A*02:651	A	afr	0	0
A*02:651	A	all	1.099e-6	1
A*02:651	A	amr	0	0
A*02:651	A	eas	0	0
A*02:651	A	eur	1.163e-6	1
A*02:651	A	sas	0	0
A*02:66	A	afr	5.731e-5	1
A*02:66	A	all	8.355e-5	76
A*02:66	A	amr	1.725e-4	1
A*02:66	A	eas	0	0
A*02:66	A	eur	8.608e-5	74
A*02:66	A	sas	0	0
A*02:660	A	afr	0	0
A*02:660	A	all	1.099e-6	1
A*02:660	A	amr	0	0
A*02:660	A	eas	0	0
A*02:660	A	eur	1.163e-6	1
A*02:660	A	sas	0	0
A*02:666	A	afr	0	0
A*02:666	A	all	1.649e-5	15
A*02:666	A	amr	0	0
A*02:666	A	eas	1.889e-4	1
A*02:666	A	eur	1.629e-5	14
A*02:666	A	sas	0	0
A*02:68	A	afr	0	0
A*02:68	A	all	4.3970000000000004e-06	4
A*02:68	A	amr	0	0
A*02:68	A	eas	0	0
A*02:68	A	eur	4.653e-6	4
A*02:68	A	sas	0	0
A*02:686	A	afr	0	0
A*02:686	A	all	3.177e-4	289
A*02:686	A	amr	0	0
A*02:686	A	eas	0	0
A*02:686	A	eur	3.35e-4	288
A*02:686	A	sas	5.292e-5	1
A*02:690	A	afr	0	0
A*02:690	A	all	1.539e-5	14
A*02:690	A	amr	0	0
A*02:690	A	eas	0	0
A*02:690	A	eur	1.629e-5	14
A*02:690	A	sas	0	0
A*02:696	A	afr	0	0
A*02:696	A	all	1.099e-6	1
A*02:696	A	amr	0	0
A*02:696	A	eas	0	0
A*02:696	A	eur	1.163e-6	1
A*02:696	A	sas	0	0
A*02:704	A	afr	0	0
A*02:704	A	all	2.199e-6	2
A*02:704	A	amr	0	0
A*02:704	A	eas	0	0
A*02:704	A	eur	2.327e-6	2
A*02:704	A	sas	0	0
A*02:716	A	afr	1.146e-4	2
A*02:716	A	all	2.199e-6	2
A*02:716	A	amr	0	0
A*02:716	A	eas	0	0
A*02:716	A	eur	0	0
A*02:716	A	sas	0	0
A*02:724	A	afr	0	0
A*02:724	A	all	7.695e-6	7
A*02:724	A	amr	1.725e-4	1
A*02:724	A	eas	0	0
A*02:724	A	eur	6.98e-6	6
A*02:724	A	sas	0	0
A*02:728Q	A	afr	0	0
A*02:728Q	A	all	1.099e-6	1
A*02:728Q	A	amr	0	0
A*02:728Q	A	eas	0	0
A*02:728Q	A	eur	1.163e-6	1
A*02:728Q	A	sas	0	0
A*02:73	A	afr	5.731e-5	1
A*02:73	A	all	2.748e-5	25
A*02:73	A	amr	0	0
A*02:73	A	eas	0	0
A*02:73	A	eur	2.792e-5	24
A*02:73	A	sas	0	0
A*02:735	A	afr	0	0
A*02:735	A	all	1.099e-6	1
A*02:735	A	amr	0	0
A*02:735	A	eas	0	0
A*02:735	A	eur	1.163e-6	1
A*02:735	A	sas	0	0
A*02:736	A	afr	0	0
A*02:736	A	all	3.298e-6	3
A*02:736	A	amr	0	0
A*02:736	A	eas	0	0
A*02:736	A	eur	3.49e-6	3
A*02:736	A	sas	0	0
A*02:74	A	afr	0	0
A*02:74	A	all	2.199e-6	2
A*02:74	A	amr	0	0
A*02:74	A	eas	0	0
A*02:74	A	eur	2.327e-6	2
A*02:74	A	sas	0	0
A*02:740	A	afr	0	0
A*02:740	A	all	4.3970000000000004e-06	4
A*02:740	A	amr	0	0
A*02:740	A	eas	0	0
A*02:740	A	eur	4.653e-6	4
A*02:740	A	sas	0	0
A*02:744	A	afr	0	0
A*02:744	A	all	1.099e-6	1
A*02:744	A	amr	0	0
A*02:744	A	eas	0	0
A*02:744	A	eur	0	0
A*02:744	A	sas	5.292e-5	1
A*02:755	A	afr	0	0
A*02:755	A	all	1.099e-6	1
A*02:755	A	amr	0	0
A*02:755	A	eas	0	0
A*02:755	A	eur	1.163e-6	1
A*02:755	A	sas	0	0
A*02:76	A	afr	1.146e-4	2
A*02:76	A	all	2.188e-4	199
A*02:76	A	amr	6.901e-4	4
A*02:76	A	eas	0	0
A*02:76	A	eur	2.222e-4	191
A*02:76	A	sas	1.058e-4	2
A*02:763	A	afr	0	0
A*02:763	A	all	6.596e-6	6
A*02:763	A	amr	0	0
A*02:763	A	eas	0	0
A*02:763	A	eur	6.98e-6	6
A*02:763	A	sas	0	0
A*02:77	A	afr	0	0
A*02:77	A	all	1.759e-5	16
A*02:77	A	amr	0	0
A*02:77	A	eas	0	0
A*02:77	A	eur	1.861e-5	16
A*02:77	A	sas	0	0
A*02:776	A	afr	0	0
A*02:776	A	all	1.099e-6	1
A*02:776	A	amr	1.725e-4	1
A*02:776	A	eas	0	0
A*02:776	A	eur	0	0
A*02:776	A	sas	0	0
A*02:783	A	afr	0.001146	20
A*02:783	A	all	0.002391	2175
A*02:783	A	amr	0.00138	8
A*02:783	A	eas	3.778e-4	2
A*02:783	A	eur	0.002477	2129
A*02:783	A	sas	5.292e-4	10
A*02:784	A	afr	0	0
A*02:784	A	all	1.099e-6	1
A*02:784	A	amr	0	0
A*02:784	A	eas	0	0
A*02:784	A	eur	1.163e-6	1
A*02:784	A	sas	0	0
A*02:786	A	afr	0	0
A*02:786	A	all	1.099e-6	1
A*02:786	A	amr	0	0
A*02:786	A	eas	0	0
A*02:786	A	eur	1.163e-6	1
A*02:786	A	sas	0	0
A*02:790	A	afr	0	0
A*02:790	A	all	1.099e-6	1
A*02:790	A	amr	0	0
A*02:790	A	eas	0	0
A*02:790	A	eur	1.163e-6	1
A*02:790	A	sas	0	0
A*02:794	A	afr	0	0
A*02:794	A	all	2.199e-6	2
A*02:794	A	amr	0	0
A*02:794	A	eas	0	0
A*02:794	A	eur	2.327e-6	2
A*02:794	A	sas	0	0
A*02:804	A	afr	0	0
A*02:804	A	all	6.596e-6	6
A*02:804	A	amr	0	0
A*02:804	A	eas	0	0
A*02:804	A	eur	6.98e-6	6
A*02:804	A	sas	0	0
A*02:812	A	afr	0	0
A*02:812	A	all	2.199e-6	2
A*02:812	A	amr	0	0
A*02:812	A	eas	0	0
A*02:812	A	eur	2.327e-6	2
A*02:812	A	sas	0	0
A*02:819	A	afr	0	0
A*02:819	A	all	2.199e-6	2
A*02:819	A	amr	0	0
A*02:819	A	eas	0	0
A*02:819	A	eur	2.327e-6	2
A*02:819	A	sas	0	0
A*02:823	A	afr	0	0
A*02:823	A	all	5.497e-6	5
A*02:823	A	amr	0	0
A*02:823	A	eas	0	0
A*02:823	A	eur	5.816e-6	5
A*02:823	A	sas	0	0
A*02:824	A	afr	0	0
A*02:824	A	all	1.099e-6	1
A*02:824	A	amr	0	0
A*02:824	A	eas	0	0
A*02:824	A	eur	1.163e-6	1
A*02:824	A	sas	0	0
A*02:825	A	afr	0	0
A*02:825	A	all	4.3970000000000004e-06	4
A*02:825	A	amr	0	0
A*02:825	A	eas	0	0
A*02:825	A	eur	4.653e-6	4
A*02:825	A	sas	0	0
A*02:836	A	afr	0	0
A*02:836	A	all	1.099e-6	1
A*02:836	A	amr	0	0
A*02:836	A	eas	0	0
A*02:836	A	eur	1.163e-6	1
A*02:836	A	sas	0	0
A*02:83N	A	afr	0	0
A*02:83N	A	all	1.099e-6	1
A*02:83N	A	amr	0	0
A*02:83N	A	eas	0	0
A*02:83N	A	eur	1.163e-6	1
A*02:83N	A	sas	0	0
A*02:844	A	afr	0	0
A*02:844	A	all	1.539e-5	14
A*02:844	A	amr	0	0
A*02:844	A	eas	0	0
A*02:844	A	eur	1.629e-5	14
A*02:844	A	sas	0	0
A*02:85	A	afr	0	0
A*02:85	A	all	3.298e-6	3
A*02:85	A	amr	3.451e-4	2
A*02:85	A	eas	0	0
A*02:85	A	eur	1.163e-6	1
A*02:85	A	sas	0	0
A*02:86	A	afr	0	0
A*02:86	A	all	1.099e-6	1
A*02:86	A	amr	0	0
A*02:86	A	eas	0	0
A*02:86	A	eur	1.163e-6	1
A*02:86	A	sas	0	0
A*02:864	A	afr	2.292e-4	4
A*02:864	A	all	5.244e-4	477
A*02:864	A	amr	3.451e-4	2
A*02:864	A	eas	1.889e-4	1
A*02:864	A	eur	5.456e-4	469
A*02:864	A	sas	0	0
A*02:869	A	afr	5.731e-5	1
A*02:869	A	all	6.596e-6	6
A*02:869	A	amr	0	0
A*02:869	A	eas	0	0
A*02:869	A	eur	5.816e-6	5
A*02:869	A	sas	0	0
A*02:87	A	afr	0	0
A*02:87	A	all	4.3970000000000004e-06	4
A*02:87	A	amr	1.725e-4	1
A*02:87	A	eas	0	0
A*02:87	A	eur	3.49e-6	3
A*02:87	A	sas	0	0
A*02:884	A	afr	1.146e-4	2
A*02:884	A	all	4.837e-4	440
A*02:884	A	amr	3.451e-4	2
A*02:884	A	eas	0	0
A*02:884	A	eur	5.049e-4	434
A*02:884	A	sas	5.292e-5	1
A*02:89	A	afr	0	0
A*02:89	A	all	4.3970000000000004e-06	4
A*02:89	A	amr	0	0
A*02:89	A	eas	0	0
A*02:89	A	eur	4.653e-6	4
A*02:89	A	sas	0	0
A*02:890	A	afr	0	0
A*02:890	A	all	9.674e-5	88
A*02:890	A	amr	1.725e-4	1
A*02:890	A	eas	1.889e-4	1
A*02:890	A	eur	1e-4	86
A*02:890	A	sas	0	0
A*02:891	A	afr	0	0
A*02:891	A	all	2.199e-6	2
A*02:891	A	amr	0	0
A*02:891	A	eas	0	0
A*02:891	A	eur	2.327e-6	2
A*02:891	A	sas	0	0
A*02:90	A	afr	0	0
A*02:90	A	all	1.099e-6	1
A*02:90	A	amr	0	0
A*02:90	A	eas	0	0
A*02:90	A	eur	1.163e-6	1
A*02:90	A	sas	0	0
A*02:916	A	afr	0	0
A*02:916	A	all	1.099e-6	1
A*02:916	A	amr	0	0
A*02:916	A	eas	0	0
A*02:916	A	eur	1.163e-6	1
A*02:916	A	sas	0	0
A*02:917	A	afr	5.731e-5	1
A*02:917	A	all	2.199e-5	20
A*02:917	A	amr	0	0
A*02:917	A	eas	1.889e-4	1
A*02:917	A	eur	2.094e-5	18
A*02:917	A	sas	0	0
A*02:919	A	afr	0	0
A*02:919	A	all	1.099e-6	1
A*02:919	A	amr	0	0
A*02:919	A	eas	0	0
A*02:919	A	eur	1.163e-6	1
A*02:919	A	sas	0	0
A*02:927	A	afr	0	0
A*02:927	A	all	1.099e-6	1
A*02:927	A	amr	0	0
A*02:927	A	eas	0	0
A*02:927	A	eur	1.163e-6	1
A*02:927	A	sas	0	0
A*02:93	A	afr	0	0
A*02:93	A	all	2.199e-6	2
A*02:93	A	amr	0	0
A*02:93	A	eas	0	0
A*02:93	A	eur	2.327e-6	2
A*02:93	A	sas	0	0
A*02:930	A	afr	0	0
A*02:930	A	all	3.188e-5	29
A*02:930	A	amr	0	0
A*02:930	A	eas	0	0
A*02:930	A	eur	3.373e-5	29
A*02:930	A	sas	0	0
A*02:939	A	afr	0	0
A*02:939	A	all	1.099e-6	1
A*02:939	A	amr	0	0
A*02:939	A	eas	0	0
A*02:939	A	eur	1.163e-6	1
A*02:939	A	sas	0	0
A*02:942	A	afr	5.731e-5	1
A*02:942	A	all	1.099e-6	1
A*02:942	A	amr	0	0
A*02:942	A	eas	0	0
A*02:942	A	eur	0	0
A*02:942	A	sas	0	0
A*02:948	A	afr	0	0
A*02:948	A	all	3.298e-6	3
A*02:948	A	amr	0	0
A*02:948	A	eas	0	0
A*02:948	A	eur	3.49e-6	3
A*02:948	A	sas	0	0
A*02:95	A	afr	5.731e-5	1
A*02:95	A	all	3.298e-5	30
A*02:95	A	amr	0	0
A*02:95	A	eas	0	0
A*02:95	A	eur	3.373e-5	29
A*02:95	A	sas	0	0
A*02:950	A	afr	0	0
A*02:950	A	all	2.199e-6	2
A*02:950	A	amr	0	0
A*02:950	A	eas	0	0
A*02:950	A	eur	2.327e-6	2
A*02:950	A	sas	0	0
A*02:953	A	afr	0	0
A*02:953	A	all	1.099e-6	1
A*02:953	A	amr	0	0
A*02:953	A	eas	0	0
A*02:953	A	eur	1.163e-6	1
A*02:953	A	sas	0	0
A*02:96	A	afr	0	0
A*02:96	A	all	1.099e-6	1
A*02:96	A	amr	0	0
A*02:96	A	eas	0	0
A*02:96	A	eur	1.163e-6	1
A*02:96	A	sas	0	0
A*02:960	A	afr	0	0
A*02:960	A	all	1.099e-6	1
A*02:960	A	amr	0	0
A*02:960	A	eas	0	0
A*02:960	A	eur	1.163e-6	1
A*02:960	A	sas	0	0
A*02:961	A	afr	0	0
A*02:961	A	all	1.099e-6	1
A*02:961	A	amr	0	0
A*02:961	A	eas	0	0
A*02:961	A	eur	1.163e-6	1
A*02:961	A	sas	0	0
A*02:963	A	afr	0	0
A*02:963	A	all	4.3970000000000004e-06	4
A*02:963	A	amr	1.725e-4	1
A*02:963	A	eas	0	0
A*02:963	A	eur	3.49e-6	3
A*02:963	A	sas	0	0
A*02:97	A	afr	0	0
A*02:97	A	all	1.209e-5	11
A*02:97	A	amr	0	0
A*02:97	A	eas	0	0
A*02:97	A	eur	1.28e-5	11
A*02:97	A	sas	0	0
A*02:974	A	afr	0	0
A*02:974	A	all	4.3970000000000004e-06	4
A*02:974	A	amr	0	0
A*02:974	A	eas	0	0
A*02:974	A	eur	4.653e-6	4
A*02:974	A	sas	0	0
A*02:975	A	afr	0	0
A*02:975	A	all	1.099e-6	1
A*02:975	A	amr	0	0
A*02:975	A	eas	0	0
A*02:975	A	eur	1.163e-6	1
A*02:975	A	sas	0	0
A*02:978	A	afr	0	0
A*02:978	A	all	4.3970000000000004e-06	4
A*02:978	A	amr	0	0
A*02:978	A	eas	0	0
A*02:978	A	eur	4.653e-6	4
A*02:978	A	sas	0	0
A*02:983	A	afr	0	0
A*02:983	A	all	1.099e-6	1
A*02:983	A	amr	0	0
A*02:983	A	eas	0	0
A*02:983	A	eur	1.163e-6	1
A*02:983	A	sas	0	0
A*02:985	A	afr	0	0
A*02:985	A	all	3.188e-5	29
A*02:985	A	amr	0	0
A*02:985	A	eas	0	0
A*02:985	A	eur	3.373e-5	29
A*02:985	A	sas	0	0
A*03:01	A	afr	0.07238	1263
A*03:01	A	all	0.1364	124044
A*03:01	A	amr	0.08075	468
A*03:01	A	eas	0.01454	77
A*03:01	A	eur	0.1405	120745
A*03:01	A	sas	0.06165	1165
A*03:02	A	afr	3.438e-4	6
A*03:02	A	all	0.001793	1631
A*03:02	A	amr	0.01432	83
A*03:02	A	eas	3.778e-4	2
A*03:02	A	eur	0.001544	1327
A*03:02	A	sas	0.0109	206
A*03:05	A	afr	0	0
A*03:05	A	all	2.089e-5	19
A*03:05	A	amr	0	0
A*03:05	A	eas	0	0
A*03:05	A	eur	2.21e-5	19
A*03:05	A	sas	0	0
A*03:07	A	afr	0	0
A*03:07	A	all	2.638e-5	24
A*03:07	A	amr	0	0
A*03:07	A	eas	0	0
A*03:07	A	eur	2.792e-5	24
A*03:07	A	sas	0	0
A*03:08	A	afr	0	0
A*03:08	A	all	2.309e-5	21
A*03:08	A	amr	0	0
A*03:08	A	eas	0	0
A*03:08	A	eur	2.443e-5	21
A*03:08	A	sas	0	0
A*03:10	A	afr	0	0
A*03:10	A	all	1.099e-6	1
A*03:10	A	amr	0	0
A*03:10	A	eas	0	0
A*03:10	A	eur	1.163e-6	1
A*03:10	A	sas	0	0
A*03:103	A	afr	0	0
A*03:103	A	all	2.199e-6	2
A*03:103	A	amr	0	0
A*03:103	A	eas	0	0
A*03:103	A	eur	2.327e-6	2
A*03:103	A	sas	0	0
A*03:107	A	afr	0	0
A*03:107	A	all	1.099e-6	1
A*03:107	A	amr	0	0
A*03:107	A	eas	0	0
A*03:107	A	eur	1.163e-6	1
A*03:107	A	sas	0	0
A*03:108	A	afr	0	0
A*03:108	A	all	1.099e-6	1
A*03:108	A	amr	0	0
A*03:108	A	eas	0	0
A*03:108	A	eur	1.163e-6	1
A*03:108	A	sas	0	0
A*03:115	A	afr	0	0
A*03:115	A	all	1.099e-6	1
A*03:115	A	amr	0	0
A*03:115	A	eas	0	0
A*03:115	A	eur	1.163e-6	1
A*03:115	A	sas	0	0
A*03:118	A	afr	0	0
A*03:118	A	all	7.695e-6	7
A*03:118	A	amr	0	0
A*03:118	A	eas	0	0
A*03:118	A	eur	8.143e-6	7
A*03:118	A	sas	0	0
A*03:11N	A	afr	0	0
A*03:11N	A	all	2.199e-6	2
A*03:11N	A	amr	0	0
A*03:11N	A	eas	0	0
A*03:11N	A	eur	2.327e-6	2
A*03:11N	A	sas	0	0
A*03:12	A	afr	0.001662	29
A*03:12	A	all	0.001682	1530
A*03:12	A	amr	1.725e-4	1
A*03:12	A	eas	0	0
A*03:12	A	eur	0.001734	1491
A*03:12	A	sas	2.117e-4	4
A*03:123	A	afr	0	0
A*03:123	A	all	1.099e-6	1
A*03:123	A	amr	0	0
A*03:123	A	eas	0	0
A*03:123	A	eur	1.163e-6	1
A*03:123	A	sas	0	0
A*03:132	A	afr	0	0
A*03:132	A	all	2.528e-5	23
A*03:132	A	amr	0	0
A*03:132	A	eas	0	0
A*03:132	A	eur	2.676e-5	23
A*03:132	A	sas	0	0
A*03:137	A	afr	0	0
A*03:137	A	all	1.099e-6	1
A*03:137	A	amr	0	0
A*03:137	A	eas	0	0
A*03:137	A	eur	1.163e-6	1
A*03:137	A	sas	0	0
A*03:139	A	afr	0	0
A*03:139	A	all	3.298e-6	3
A*03:139	A	amr	0	0
A*03:139	A	eas	0	0
A*03:139	A	eur	3.49e-6	3
A*03:139	A	sas	0	0
A*03:154	A	afr	0	0
A*03:154	A	all	9.894e-6	9
A*03:154	A	amr	0	0
A*03:154	A	eas	0	0
A*03:154	A	eur	1.047e-5	9
A*03:154	A	sas	0	0
A*03:17	A	afr	0	0
A*03:17	A	all	1.539e-5	14
A*03:17	A	amr	0	0
A*03:17	A	eas	0	0
A*03:17	A	eur	1.512e-5	13
A*03:17	A	sas	0	0
A*03:18	A	afr	0	0
A*03:18	A	all	1.099e-6	1
A*03:18	A	amr	0	0
A*03:18	A	eas	0	0
A*03:18	A	eur	1.163e-6	1
A*03:18	A	sas	0	0
A*03:20	A	afr	5.731e-5	1
A*03:20	A	all	2.858e-5	26
A*03:20	A	amr	1.725e-4	1
A*03:20	A	eas	0	0
A*03:20	A	eur	2.792e-5	24
A*03:20	A	sas	0	0
A*03:201	A	afr	0	0
A*03:201	A	all	1.099e-6	1
A*03:201	A	amr	0	0
A*03:201	A	eas	0	0
A*03:201	A	eur	1.163e-6	1
A*03:201	A	sas	0	0
A*03:203	A	afr	0	0
A*03:203	A	all	7.695e-6	7
A*03:203	A	amr	0	0
A*03:203	A	eas	0	0
A*03:203	A	eur	8.143e-6	7
A*03:203	A	sas	0	0
A*03:215	A	afr	0	0
A*03:215	A	all	8.795e-6	8
A*03:215	A	amr	0	0
A*03:215	A	eas	0	0
A*03:215	A	eur	9.306e-6	8
A*03:215	A	sas	0	0
A*03:22	A	afr	0	0
A*03:22	A	all	3.298e-6	3
A*03:22	A	amr	0	0
A*03:22	A	eas	0	0
A*03:22	A	eur	3.49e-6	3
A*03:22	A	sas	0	0
A*03:227	A	afr	0	0
A*03:227	A	all	1.099e-6	1
A*03:227	A	amr	0	0
A*03:227	A	eas	0	0
A*03:227	A	eur	1.163e-6	1
A*03:227	A	sas	0	0
A*03:24	A	afr	5.731e-5	1
A*03:24	A	all	2.858e-5	26
A*03:24	A	amr	0	0
A*03:24	A	eas	0	0
A*03:24	A	eur	2.908e-5	25
A*03:24	A	sas	0	0
A*03:26	A	afr	5.731e-5	1
A*03:26	A	all	1.407e-4	128
A*03:26	A	amr	3.451e-4	2
A*03:26	A	eas	0	0
A*03:26	A	eur	1.454e-4	125
A*03:26	A	sas	0	0
A*03:276	A	afr	0	0
A*03:276	A	all	2.199e-6	2
A*03:276	A	amr	0	0
A*03:276	A	eas	0	0
A*03:276	A	eur	2.327e-6	2
A*03:276	A	sas	0	0
A*03:293	A	afr	0	0
A*03:293	A	all	1.099e-6	1
A*03:293	A	amr	0	0
A*03:293	A	eas	0	0
A*03:293	A	eur	1.163e-6	1
A*03:293	A	sas	0	0
A*03:299	A	afr	0	0
A*03:299	A	all	1.099e-6	1
A*03:299	A	amr	0	0
A*03:299	A	eas	0	0
A*03:299	A	eur	1.163e-6	1
A*03:299	A	sas	0	0
A*03:301	A	afr	0	0
A*03:301	A	all	5.497e-6	5
A*03:301	A	amr	0	0
A*03:301	A	eas	0	0
A*03:301	A	eur	5.816e-6	5
A*03:301	A	sas	0	0
A*03:302	A	afr	0	0
A*03:302	A	all	1.209e-5	11
A*03:302	A	amr	0	0
A*03:302	A	eas	0	0
A*03:302	A	eur	1.28e-5	11
A*03:302	A	sas	0	0
A*03:312	A	afr	5.731e-5	1
A*03:312	A	all	1.319e-5	12
A*03:312	A	amr	0	0
A*03:312	A	eas	0	0
A*03:312	A	eur	1.28e-5	11
A*03:312	A	sas	0	0
A*03:313	A	afr	0	0
A*03:313	A	all	1.099e-5	10
A*03:313	A	amr	0	0
A*03:313	A	eas	0	0
A*03:313	A	eur	1.163e-5	10
A*03:313	A	sas	0	0
A*03:314	A	afr	0	0
A*03:314	A	all	2.199e-6	2
A*03:314	A	amr	0	0
A*03:314	A	eas	0	0
A*03:314	A	eur	2.327e-6	2
A*03:314	A	sas	0	0
A*03:316	A	afr	0	0
A*03:316	A	all	2.199e-6	2
A*03:316	A	amr	0	0
A*03:316	A	eas	0	0
A*03:316	A	eur	2.327e-6	2
A*03:316	A	sas	0	0
A*03:318	A	afr	0	0
A*03:318	A	all	3.298e-6	3
A*03:318	A	amr	0	0
A*03:318	A	eas	0	0
A*03:318	A	eur	3.49e-6	3
A*03:318	A	sas	0	0
A*03:323N	A	afr	0	0
A*03:323N	A	all	1.099e-6	1
A*03:323N	A	amr	0	0
A*03:323N	A	eas	0	0
A*03:323N	A	eur	1.163e-6	1
A*03:323N	A	sas	0	0
A*03:325	A	afr	0	0
A*03:325	A	all	3.298e-6	3
A*03:325	A	amr	0	0
A*03:325	A	eas	0	0
A*03:325	A	eur	3.49e-6	3
A*03:325	A	sas	0	0
A*03:33	A	afr	0	0
A*03:33	A	all	1.099e-6	1
A*03:33	A	amr	0	0
A*03:33	A	eas	0	0
A*03:33	A	eur	1.163e-6	1
A*03:33	A	sas	0	0
A*03:332	A	afr	0	0
A*03:332	A	all	1.099e-6	1
A*03:332	A	amr	0	0
A*03:332	A	eas	0	0
A*03:332	A	eur	1.163e-6	1
A*03:332	A	sas	0	0
A*03:346	A	afr	0	0
A*03:346	A	all	2.199e-6	2
A*03:346	A	amr	0	0
A*03:346	A	eas	0	0
A*03:346	A	eur	2.327e-6	2
A*03:346	A	sas	0	0
A*03:347	A	afr	0	0
A*03:347	A	all	1.209e-5	11
A*03:347	A	amr	0	0
A*03:347	A	eas	0	0
A*03:347	A	eur	1.28e-5	11
A*03:347	A	sas	0	0
A*03:360	A	afr	0	0
A*03:360	A	all	3.848e-5	35
A*03:360	A	amr	0	0
A*03:360	A	eas	0	0
A*03:360	A	eur	3.955e-5	34
A*03:360	A	sas	5.292e-5	1
A*03:362	A	afr	0	0
A*03:362	A	all	2.199e-6	2
A*03:362	A	amr	0	0
A*03:362	A	eas	0	0
A*03:362	A	eur	2.327e-6	2
A*03:362	A	sas	0	0
A*03:368	A	afr	0	0
A*03:368	A	all	3.298e-6	3
A*03:368	A	amr	0	0
A*03:368	A	eas	0	0
A*03:368	A	eur	3.49e-6	3
A*03:368	A	sas	0	0
A*03:377	A	afr	0	0
A*03:377	A	all	1.099e-6	1
A*03:377	A	amr	0	0
A*03:377	A	eas	0	0
A*03:377	A	eur	1.163e-6	1
A*03:377	A	sas	0	0
A*03:379	A	afr	0	0
A*03:379	A	all	2.199e-6	2
A*03:379	A	amr	0	0
A*03:379	A	eas	0	0
A*03:379	A	eur	2.327e-6	2
A*03:379	A	sas	0	0
A*03:393	A	afr	0	0
A*03:393	A	all	1.429e-5	13
A*03:393	A	amr	0	0
A*03:393	A	eas	0	0
A*03:393	A	eur	1.512e-5	13
A*03:393	A	sas	0	0
A*03:395	A	afr	0	0
A*03:395	A	all	9.894e-6	9
A*03:395	A	amr	0	0
A*03:395	A	eas	0	0
A*03:395	A	eur	1.047e-5	9
A*03:395	A	sas	0	0
A*03:396	A	afr	0	0
A*03:396	A	all	2.199e-6	2
A*03:396	A	amr	0	0
A*03:396	A	eas	0	0
A*03:396	A	eur	2.327e-6	2
A*03:396	A	sas	0	0
A*03:407	A	afr	0	0
A*03:407	A	all	1.099e-6	1
A*03:407	A	amr	0	0
A*03:407	A	eas	0	0
A*03:407	A	eur	1.163e-6	1
A*03:407	A	sas	0	0
A*03:413	A	afr	0	0
A*03:413	A	all	1.099e-6	1
A*03:413	A	amr	0	0
A*03:413	A	eas	0	0
A*03:413	A	eur	1.163e-6	1
A*03:413	A	sas	0	0
A*03:415	A	afr	0	0
A*03:415	A	all	1.099e-6	1
A*03:415	A	amr	0	0
A*03:415	A	eas	0	0
A*03:415	A	eur	1.163e-6	1
A*03:415	A	sas	0	0
A*03:423	A	afr	0	0
A*03:423	A	all	1.979e-5	18
A*03:423	A	amr	0	0
A*03:423	A	eas	0	0
A*03:423	A	eur	1.978e-5	17
A*03:423	A	sas	5.292e-5	1
A*03:43	A	afr	0.00298	52
A*03:43	A	all	0.00093000000000000005	846
A*03:43	A	amr	0.001898	11
A*03:43	A	eas	0	0
A*03:43	A	eur	9.039e-4	777
A*03:43	A	sas	2.646e-4	5
A*03:44	A	afr	0	0
A*03:44	A	all	9.894e-6	9
A*03:44	A	amr	0	0
A*03:44	A	eas	0	0
A*03:44	A	eur	1.047e-5	9
A*03:44	A	sas	0	0
A*03:54	A	afr	0	0
A*03:54	A	all	1.099e-6	1
A*03:54	A	amr	0	0
A*03:54	A	eas	0	0
A*03:54	A	eur	1.163e-6	1
A*03:54	A	sas	0	0
A*03:56	A	afr	0	0
A*03:56	A	all	1.539e-5	14
A*03:56	A	amr	0	0
A*03:56	A	eas	0	0
A*03:56	A	eur	1.629e-5	14
A*03:56	A	sas	0	0
A*03:63	A	afr	5.158e-4	9
A*03:63	A	all	3.078e-5	28
A*03:63	A	amr	0	0
A*03:63	A	eas	0	0
A*03:63	A	eur	2.21e-5	19
A*03:63	A	sas	0	0
A*03:64	A	afr	0	0
A*03:64	A	all	1.099e-6	1
A*03:64	A	amr	0	0
A*03:64	A	eas	0	0
A*03:64	A	eur	1.163e-6	1
A*03:64	A	sas	0	0
A*03:68N	A	afr	0	0
A*03:68N	A	all	1.099e-6	1
A*03:68N	A	amr	0	0
A*03:68N	A	eas	0	0
A*03:68N	A	eur	1.163e-6	1
A*03:68N	A	sas	0	0
A*03:72	A	afr	0	0
A*03:72	A	all	5.497e-5	50
A*03:72	A	amr	1.725e-4	1
A*03:72	A	eas	0	0
A*03:72	A	eur	5.584e-5	48
A*03:72	A	sas	5.292e-5	1
A*03:78	A	afr	0	0
A*03:78	A	all	1.099e-6	1
A*03:78	A	amr	0	0
A*03:78	A	eas	0	0
A*03:78	A	eur	1.163e-6	1
A*03:78	A	sas	0	0
A*03:82	A	afr	0	0
A*03:82	A	all	1.649e-5	15
A*03:82	A	amr	5.176e-4	3
A*03:82	A	eas	0	0
A*03:82	A	eur	1.28e-5	11
A*03:82	A	sas	5.292e-5	1
A*03:87	A	afr	0	0
A*03:87	A	all	1.099e-6	1
A*03:87	A	amr	0	0
A*03:87	A	eas	0	0
A*03:87	A	eur	1.163e-6	1
A*03:87	A	sas	0	0
A*03:88	A	afr	0	0
A*03:88	A	all	3.298e-6	3
A*03:88	A	amr	0	0
A*03:88	A	eas	0	0
A*03:88	A	eur	3.49e-6	3
A*03:88	A	sas	0	0
A*03:89	A	afr	0	0
A*03:89	A	all	1.099e-6	1
A*03:89	A	amr	0	0
A*03:89	A	eas	0	0
A*03:89	A	eur	1.163e-6	1
A*03:89	A	sas	0	0
A*03:95	A	afr	0	0
A*03:95	A	all	1.099e-6	1
A*03:95	A	amr	0	0
A*03:95	A	eas	0	0
A*03:95	A	eur	1.163e-6	1
A*03:95	A	sas	0	0
A*11:01	A	afr	0.01026	179
A*11:01	A	all	0.06127	55733
A*11:01	A	amr	0.06712	389
A*11:01	A	eas	0.2151	1139
A*11:01	A	eur	0.05962	51250
A*11:01	A	sas	0.1382	2612
A*11:02	A	afr	5.731e-5	1
A*11:02	A	all	1.638e-4	149
A*11:02	A	amr	0.001208	7
A*11:02	A	eas	0.02645	140
A*11:02	A	eur	1.163e-6	1
A*11:02	A	sas	0	0
A*11:03	A	afr	1.146e-4	2
A*11:03	A	all	4.507e-5	41
A*11:03	A	amr	5.176e-4	3
A*11:03	A	eas	5.667e-4	3
A*11:03	A	eur	6.98e-6	6
A*11:03	A	sas	0.001376	26
A*11:04	A	afr	0	0
A*11:04	A	all	1.319e-5	12
A*11:04	A	amr	0	0
A*11:04	A	eas	1.889e-4	1
A*11:04	A	eur	1.28e-5	11
A*11:04	A	sas	0	0
A*11:09	A	afr	0	0
A*11:09	A	all	6.046e-5	55
A*11:09	A	amr	0	0
A*11:09	A	eas	0	0
A*11:09	A	eur	6.398e-5	55
A*11:09	A	sas	0	0
A*11:10	A	afr	0	0
A*11:10	A	all	8.795e-6	8
A*11:10	A	amr	0	0
A*11:10	A	eas	0	0
A*11:10	A	eur	8.143e-6	7
A*11:10	A	sas	0	0
A*11:100	A	afr	0	0
A*11:100	A	all	1.099e-6	1
A*11:100	A	amr	0	0
A*11:100	A	eas	0	0
A*11:100	A	eur	1.163e-6	1
A*11:100	A	sas	0	0
A*11:105	A	afr	0	0
A*11:105	A	all	4.3970000000000004e-06	4
A*11:105	A	amr	0	0
A*11:105	A	eas	0	0
A*11:105	A	eur	4.653e-6	4
A*11:105	A	sas	0	0
A*11:108	A	afr	0	0
A*11:108	A	all	1.099e-6	1
A*11:108	A	amr	0	0
A*11:108	A	eas	0	0
A*11:108	A	eur	1.163e-6	1
A*11:108	A	sas	0	0
A*11:117	A	afr	0	0
A*11:117	A	all	2.199e-6	2
A*11:117	A	amr	0	0
A*11:117	A	eas	0	0
A*11:117	A	eur	2.327e-6	2
A*11:117	A	sas	0	0
A*11:118	A	afr	0	0
A*11:118	A	all	1.099e-6	1
A*11:118	A	amr	0	0
A*11:118	A	eas	0	0
A*11:118	A	eur	1.163e-6	1
A*11:118	A	sas	0	0
A*11:12	A	afr	0	0
A*11:12	A	all	7.365e-5	67
A*11:12	A	amr	3.451e-4	2
A*11:12	A	eas	0	0
A*11:12	A	eur	7.329e-5	63
A*11:12	A	sas	1.058e-4	2
A*11:126	A	afr	0	0
A*11:126	A	all	1.11e-4	101
A*11:126	A	amr	1.725e-4	1
A*11:126	A	eas	0	0
A*11:126	A	eur	1.117e-4	96
A*11:126	A	sas	2.117e-4	4
A*11:147	A	afr	0	0
A*11:147	A	all	1.099e-6	1
A*11:147	A	amr	0	0
A*11:147	A	eas	1.889e-4	1
A*11:147	A	eur	0	0
A*11:147	A	sas	0	0
A*11:17	A	afr	0	0
A*11:17	A	all	2.199e-6	2
A*11:17	A	amr	1.725e-4	1
A*11:17	A	eas	0	0
A*11:17	A	eur	0	0
A*11:17	A	sas	5.292e-5	1
A*11:172	A	afr	0	0
A*11:172	A	all	1.429e-5	13
A*11:172	A	amr	0	0
A*11:172	A	eas	0	0
A*11:172	A	eur	1.163e-5	10
A*11:172	A	sas	1.587e-4	3
A*11:183	A	afr	0	0
A*11:183	A	all	1.099e-6	1
A*11:183	A	amr	0	0
A*11:183	A	eas	0	0
A*11:183	A	eur	0	0
A*11:183	A	sas	5.292e-5	1
A*11:19	A	afr	0	0
A*11:19	A	all	1.099e-6	1
A*11:19	A	amr	0	0
A*11:19	A	eas	1.889e-4	1
A*11:19	A	eur	0	0
A*11:19	A	sas	0	0
A*11:191	A	afr	0	0
A*11:191	A	all	1.099e-6	1
A*11:191	A	amr	0	0
A*11:191	A	eas	0	0
A*11:191	A	eur	1.163e-6	1
A*11:191	A	sas	0	0
A*11:199	A	afr	0	0
A*11:199	A	all	9.894e-6	9
A*11:199	A	amr	0	0
A*11:199	A	eas	0	0
A*11:199	A	eur	1.047e-5	9
A*11:199	A	sas	0	0
A*11:241	A	afr	0	0
A*11:241	A	all	3.298e-6	3
A*11:241	A	amr	0	0
A*11:241	A	eas	0	0
A*11:241	A	eur	3.49e-6	3
A*11:241	A	sas	0	0
A*11:248	A	afr	5.731e-5	1
A*11:248	A	all	5.277e-5	48
A*11:248	A	amr	0	0
A*11:248	A	eas	0	0
A*11:248	A	eur	5.467e-5	47
A*11:248	A	sas	0	0
A*11:25	A	afr	0	0
A*11:25	A	all	4.3970000000000004e-06	4
A*11:25	A	amr	0	0
A*11:25	A	eas	0	0
A*11:25	A	eur	4.653e-6	4
A*11:25	A	sas	0	0
A*11:263	A	afr	0	0
A*11:263	A	all	1.099e-6	1
A*11:263	A	amr	0	0
A*11:263	A	eas	1.889e-4	1
A*11:263	A	eur	0	0
A*11:263	A	sas	0	0
A*11:270	A	afr	0	0
A*11:270	A	all	1.099e-6	1
A*11:270	A	amr	0	0
A*11:270	A	eas	0	0
A*11:270	A	eur	1.163e-6	1
A*11:270	A	sas	0	0
A*11:278	A	afr	0	0
A*11:278	A	all	3.078e-5	28
A*11:278	A	amr	0	0
A*11:278	A	eas	0	0
A*11:278	A	eur	3.257e-5	28
A*11:278	A	sas	0	0
A*11:282	A	afr	0	0
A*11:282	A	all	2.199e-6	2
A*11:282	A	amr	0	0
A*11:282	A	eas	0	0
A*11:282	A	eur	1.163e-6	1
A*11:282	A	sas	5.292e-5	1
A*11:29	A	afr	0	0
A*11:29	A	all	4.3970000000000004e-06	4
A*11:29	A	amr	0	0
A*11:29	A	eas	0	0
A*11:29	A	eur	4.653e-6	4
A*11:29	A	sas	0	0
A*11:295	A	afr	0	0
A*11:295	A	all	5.497e-6	5
A*11:295	A	amr	1.725e-4	1
A*11:295	A	eas	0	0
A*11:295	A	eur	4.653e-6	4
A*11:295	A	sas	0	0
A*11:303	A	afr	0	0
A*11:303	A	all	1.099e-6	1
A*11:303	A	amr	0	0
A*11:303	A	eas	0	0
A*11:303	A	eur	1.163e-6	1
A*11:303	A	sas	0	0
A*11:306	A	afr	0	0
A*11:306	A	all	9.674e-5	88
A*11:306	A	amr	0	0
A*11:306	A	eas	5.667e-4	3
A*11:306	A	eur	9.19e-5	79
A*11:306	A	sas	2.646e-4	5
A*11:309	A	afr	0	0
A*11:309	A	all	1.099e-6	1
A*11:309	A	amr	0	0
A*11:309	A	eas	0	0
A*11:309	A	eur	1.163e-6	1
A*11:309	A	sas	0	0
A*11:317	A	afr	0	0
A*11:317	A	all	1.099e-6	1
A*11:317	A	amr	0	0
A*11:317	A	eas	0	0
A*11:317	A	eur	1.163e-6	1
A*11:317	A	sas	0	0
A*11:32	A	afr	0	0
A*11:32	A	all	3.298e-5	30
A*11:32	A	amr	0	0
A*11:32	A	eas	3.778e-4	2
A*11:32	A	eur	3.025e-5	26
A*11:32	A	sas	1.058e-4	2
A*11:324	A	afr	0	0
A*11:324	A	all	1.099e-6	1
A*11:324	A	amr	0	0
A*11:324	A	eas	0	0
A*11:324	A	eur	1.163e-6	1
A*11:324	A	sas	0	0
A*11:326	A	afr	0	0
A*11:326	A	all	1.209e-5	11
A*11:326	A	amr	1.725e-4	1
A*11:326	A	eas	0	0
A*11:326	A	eur	1.047e-5	9
A*11:326	A	sas	5.292e-5	1
A*11:328	A	afr	0	0
A*11:328	A	all	1.385e-4	126
A*11:328	A	amr	1.725e-4	1
A*11:328	A	eas	3.778e-4	2
A*11:328	A	eur	1.419e-4	122
A*11:328	A	sas	0	0
A*11:338	A	afr	0	0
A*11:338	A	all	2.199e-6	2
A*11:338	A	amr	0	0
A*11:338	A	eas	0	0
A*11:338	A	eur	2.327e-6	2
A*11:338	A	sas	0	0
A*11:353	A	afr	5.731e-5	1
A*11:353	A	all	4.562e-4	415
A*11:353	A	amr	3.451e-4	2
A*11:353	A	eas	0.002267	12
A*11:353	A	eur	4.479e-4	385
A*11:353	A	sas	7.408e-4	14
A*11:44	A	afr	0	0
A*11:44	A	all	1.099e-6	1
A*11:44	A	amr	0	0
A*11:44	A	eas	0	0
A*11:44	A	eur	0	0
A*11:44	A	sas	5.292e-5	1
A*11:77	A	afr	0	0
A*11:77	A	all	1.099e-6	1
A*11:77	A	amr	0	0
A*11:77	A	eas	1.889e-4	1
A*11:77	A	eur	0	0
A*11:77	A	sas	0	0
A*11:86	A	afr	0	0
A*11:86	A	all	1.649e-5	15
A*11:86	A	amr	0	0
A*11:86	A	eas	0	0
A*11:86	A	eur	1.745e-5	15
A*11:86	A	sas	0	0
A*11:88	A	afr	0	0
A*11:88	A	all	1.429e-5	13
A*11:88	A	amr	0	0
A*11:88	A	eas	3.778e-4	2
A*11:88	A	eur	1.163e-5	10
A*11:88	A	sas	5.292e-5	1
A*11:92	A	afr	0	0
A*11:92	A	all	2.199e-6	2
A*11:92	A	amr	0	0
A*11:92	A	eas	0	0
A*11:92	A	eur	2.327e-6	2
A*11:92	A	sas	0	0
A*23:01	A	afr	0.08797	1535
A*23:01	A	all	0.01834	16680
A*23:01	A	amr	0.03071	178
A*23:01	A	eas	0.002078	11
A*23:01	A	eur	0.01707	14674
A*23:01	A	sas	0.01217	230
A*23:04	A	afr	5.731e-5	1
A*23:04	A	all	7.695e-6	7
A*23:04	A	amr	0	0
A*23:04	A	eas	0	0
A*23:04	A	eur	5.816e-6	5
A*23:04	A	sas	5.292e-5	1
A*23:05	A	afr	5.731e-5	1
A*23:05	A	all	1.099e-6	1
A*23:05	A	amr	0	0
A*23:05	A	eas	0	0
A*23:05	A	eur	0	0
A*23:05	A	sas	0	0
A*23:06	A	afr	0	0
A*23:06	A	all	1.099e-6	1
A*23:06	A	amr	1.725e-4	1
A*23:06	A	eas	0	0
A*23:06	A	eur	0	0
A*23:06	A	sas	0	0
A*23:12	A	afr	0	0
A*23:12	A	all	5.497e-6	5
A*23:12	A	amr	0	0
A*23:12	A	eas	0	0
A*23:12	A	eur	5.816e-6	5
A*23:12	A	sas	0	0
A*23:13	A	afr	0	0
A*23:13	A	all	2.199e-6	2
A*23:13	A	amr	3.451e-4	2
A*23:13	A	eas	0	0
A*23:13	A	eur	0	0
A*23:13	A	sas	0	0
A*23:14	A	afr	0	0
A*23:14	A	all	1.099e-6	1
A*23:14	A	amr	0	0
A*23:14	A	eas	0	0
A*23:14	A	eur	1.163e-6	1
A*23:14	A	sas	0	0
A*23:15	A	afr	4.585e-4	8
A*23:15	A	all	8.795e-6	8
A*23:15	A	amr	0	0
A*23:15	A	eas	0	0
A*23:15	A	eur	0	0
A*23:15	A	sas	0	0
A*23:17	A	afr	0.01897	331
A*23:17	A	all	4.749e-4	432
A*23:17	A	amr	0.002933	17
A*23:17	A	eas	5.667e-4	3
A*23:17	A	eur	9.074e-5	78
A*23:17	A	sas	1.058e-4	2
A*23:18	A	afr	0	0
A*23:18	A	all	1.979e-5	18
A*23:18	A	amr	0	0
A*23:18	A	eas	1.889e-4	1
A*23:18	A	eur	1.978e-5	17
A*23:18	A	sas	0	0
A*23:19N	A	afr	2.865e-4	5
A*23:19N	A	all	5.497e-6	5
A*23:19N	A	amr	0	0
A*23:19N	A	eas	0	0
A*23:19N	A	eur	0	0
A*23:19N	A	sas	0	0
A*23:28	A	afr	0	0
A*23:28	A	all	1.099e-6	1
A*23:28	A	amr	0	0
A*23:28	A	eas	0	0
A*23:28	A	eur	1.163e-6	1
A*23:28	A	sas	0	0
A*23:30	A	afr	0	0
A*23:30	A	all	1.099e-6	1
A*23:30	A	amr	0	0
A*23:30	A	eas	0	0
A*23:30	A	eur	1.163e-6	1
A*23:30	A	sas	0	0
A*23:37	A	afr	5.731e-5	1
A*23:37	A	all	1.099e-6	1
A*23:37	A	amr	0	0
A*23:37	A	eas	0	0
A*23:37	A	eur	0	0
A*23:37	A	sas	0	0
A*23:47	A	afr	0	0
A*23:47	A	all	1.099e-6	1
A*23:47	A	amr	0	0
A*23:47	A	eas	0	0
A*23:47	A	eur	1.163e-6	1
A*23:47	A	sas	0	0
A*23:58	A	afr	0	0
A*23:58	A	all	1.099e-6	1
A*23:58	A	amr	0	0
A*23:58	A	eas	0	0
A*23:58	A	eur	1.163e-6	1
A*23:58	A	sas	0	0
A*23:64	A	afr	5.158e-4	9
A*23:64	A	all	8.465e-5	77
A*23:64	A	amr	0	0
A*23:64	A	eas	0	0
A*23:64	A	eur	7.91e-5	68
A*23:64	A	sas	0	0
A*23:65	A	afr	0	0
A*23:65	A	all	1.099e-6	1
A*23:65	A	amr	0	0
A*23:65	A	eas	0	0
A*23:65	A	eur	0	0
A*23:65	A	sas	5.292e-5	1
A*23:78	A	afr	5.731e-5	1
A*23:78	A	all	1.099e-6	1
A*23:78	A	amr	0	0
A*23:78	A	eas	0	0
A*23:78	A	eur	0	0
A*23:78	A	sas	0	0
A*23:82	A	afr	0	0
A*23:82	A	all	1.099e-5	10
A*23:82	A	amr	0	0
A*23:82	A	eas	0	0
A*23:82	A	eur	1.163e-5	10
A*23:82	A	sas	0	0
A*23:92	A	afr	0	0
A*23:92	A	all	1.099e-6	1
A*23:92	A	amr	1.725e-4	1
A*23:92	A	eas	0	0
A*23:92	A	eur	0	0
A*23:92	A	sas	0	0
A*24:02	A	afr	0.01473	257
A*24:02	A	all	0.07262	66059
A*24:02	A	amr	0.10780000000000001	625
A*24:02	A	eas	0.1759	931
A*24:02	A	eur	0.07193	61836
A*24:02	A	sas	0.1177	2224
A*24:03	A	afr	4.011e-4	7
A*24:03	A	all	9.949e-4	905
A*24:03	A	amr	0.006211	36
A*24:03	A	eas	9.445e-4	5
A*24:03	A	eur	9.213e-4	792
A*24:03	A	sas	0.003387	64
A*24:04	A	afr	0	0
A*24:04	A	all	2.199e-6	2
A*24:04	A	amr	0	0
A*24:04	A	eas	3.778e-4	2
A*24:04	A	eur	0	0
A*24:04	A	sas	0	0
A*24:05	A	afr	0	0
A*24:05	A	all	4.3970000000000004e-06	4
A*24:05	A	amr	0	0
A*24:05	A	eas	1.889e-4	1
A*24:05	A	eur	3.49e-6	3
A*24:05	A	sas	0	0
A*24:06	A	afr	0	0
A*24:06	A	all	1.099e-6	1
A*24:06	A	amr	0	0
A*24:06	A	eas	0	0
A*24:06	A	eur	1.163e-6	1
A*24:06	A	sas	0	0
A*24:07	A	afr	4.585e-4	8
A*24:07	A	all	4.617e-4	420
A*24:07	A	amr	0.001898	11
A*24:07	A	eas	0.03003	159
A*24:07	A	eur	5.235e-5	45
A*24:07	A	sas	0.01032	195
A*24:08	A	afr	0	0
A*24:08	A	all	2.199e-6	2
A*24:08	A	amr	0	0
A*24:08	A	eas	3.778e-4	2
A*24:08	A	eur	0	0
A*24:08	A	sas	0	0
A*24:09N	A	afr	0	0
A*24:09N	A	all	5.167e-5	47
A*24:09N	A	amr	0	0
A*24:09N	A	eas	1.889e-4	1
A*24:09N	A	eur	5.351e-5	46
A*24:09N	A	sas	0	0
A*24:10	A	afr	0	0
A*24:10	A	all	4.068e-5	37
A*24:10	A	amr	6.901e-4	4
A*24:10	A	eas	0.0051	27
A*24:10	A	eur	5.816e-6	5
A*24:10	A	sas	5.292e-5	1
A*24:104	A	afr	1.146e-4	2
A*24:104	A	all	1.627e-4	148
A*24:104	A	amr	0	0
A*24:104	A	eas	0	0
A*24:104	A	eur	1.605e-4	138
A*24:104	A	sas	3.704e-4	7
A*24:105	A	afr	0	0
A*24:105	A	all	3.298e-6	3
A*24:105	A	amr	0	0
A*24:105	A	eas	0	0
A*24:105	A	eur	3.49e-6	3
A*24:105	A	sas	0	0
A*24:120	A	afr	0	0
A*24:120	A	all	1.099e-6	1
A*24:120	A	amr	0	0
A*24:120	A	eas	0	0
A*24:120	A	eur	1.163e-6	1
A*24:120	A	sas	0	0
A*24:121	A	afr	0	0
A*24:121	A	all	6.596e-6	6
A*24:121	A	amr	0	0
A*24:121	A	eas	0	0
A*24:121	A	eur	4.653e-6	4
A*24:121	A	sas	1.058e-4	2
A*24:13	A	afr	0	0
A*24:13	A	all	2.199e-6	2
A*24:13	A	amr	0	0
A*24:13	A	eas	1.889e-4	1
A*24:13	A	eur	1.163e-6	1
A*24:13	A	sas	0	0
A*24:133	A	afr	0	0
A*24:133	A	all	1.099e-6	1
A*24:133	A	amr	0	0
A*24:133	A	eas	0	0
A*24:133	A	eur	1.163e-6	1
A*24:133	A	sas	0	0
A*24:14	A	afr	5.731e-5	1
A*24:14	A	all	6.288e-4	572
A*24:14	A	amr	0.001035	6
A*24:14	A	eas	1.889e-4	1
A*24:14	A	eur	6.445e-4	554
A*24:14	A	sas	4.233e-4	8
A*24:142	A	afr	0	0
A*24:142	A	all	1.099e-6	1
A*24:142	A	amr	0	0
A*24:142	A	eas	0	0
A*24:142	A	eur	1.163e-6	1
A*24:142	A	sas	0	0
A*24:156	A	afr	0	0
A*24:156	A	all	2.199e-6	2
A*24:156	A	amr	0	0
A*24:156	A	eas	0	0
A*24:156	A	eur	0	0
A*24:156	A	sas	1.058e-4	2
A*24:169	A	afr	0	0
A*24:169	A	all	4.3970000000000004e-06	4
A*24:169	A	amr	0	0
A*24:169	A	eas	0	0
A*24:169	A	eur	4.653e-6	4
A*24:169	A	sas	0	0
A*24:17	A	afr	0	0
A*24:17	A	all	1.11e-4	101
A*24:17	A	amr	0.001035	6
A*24:17	A	eas	7.556e-4	4
A*24:17	A	eur	5.816e-6	5
A*24:17	A	sas	0.004551	86
A*24:172	A	afr	0	0
A*24:172	A	all	2.199e-6	2
A*24:172	A	amr	0	0
A*24:172	A	eas	0	0
A*24:172	A	eur	0	0
A*24:172	A	sas	1.058e-4	2
A*24:18	A	afr	0	0
A*24:18	A	all	1.099e-6	1
A*24:18	A	amr	0	0
A*24:18	A	eas	0	0
A*24:18	A	eur	1.163e-6	1
A*24:18	A	sas	0	0
A*24:19	A	afr	0	0
A*24:19	A	all	1.099e-6	1
A*24:19	A	amr	0	0
A*24:19	A	eas	0	0
A*24:19	A	eur	1.163e-6	1
A*24:19	A	sas	0	0
A*24:20	A	afr	0	0
A*24:20	A	all	1.099e-5	10
A*24:20	A	amr	0	0
A*24:20	A	eas	0.001889	10
A*24:20	A	eur	0	0
A*24:20	A	sas	0	0
A*24:207	A	afr	0	0
A*24:207	A	all	2.199e-6	2
A*24:207	A	amr	0	0
A*24:207	A	eas	3.778e-4	2
A*24:207	A	eur	0	0
A*24:207	A	sas	0	0
A*24:208	A	afr	0	0
A*24:208	A	all	7.695e-6	7
A*24:208	A	amr	0	0
A*24:208	A	eas	0	0
A*24:208	A	eur	6.98e-6	6
A*24:208	A	sas	0	0
A*24:21	A	afr	0	0
A*24:21	A	all	1.759e-5	16
A*24:21	A	amr	0	0
A*24:21	A	eas	0	0
A*24:21	A	eur	1.861e-5	16
A*24:21	A	sas	0	0
A*24:231	A	afr	0	0
A*24:231	A	all	1.099e-6	1
A*24:231	A	amr	0	0
A*24:231	A	eas	1.889e-4	1
A*24:231	A	eur	0	0
A*24:231	A	sas	0	0
A*24:234	A	afr	0	0
A*24:234	A	all	1.099e-6	1
A*24:234	A	amr	0	0
A*24:234	A	eas	0	0
A*24:234	A	eur	1.163e-6	1
A*24:234	A	sas	0	0
A*24:25	A	afr	0	0
A*24:25	A	all	1.099e-6	1
A*24:25	A	amr	1.725e-4	1
A*24:25	A	eas	0	0
A*24:25	A	eur	0	0
A*24:25	A	sas	0	0
A*24:260	A	afr	5.731e-5	1
A*24:260	A	all	3.408e-5	31
A*24:260	A	amr	0	0
A*24:260	A	eas	3.778e-4	2
A*24:260	A	eur	3.141e-5	27
A*24:260	A	sas	5.292e-5	1
A*24:271	A	afr	0	0
A*24:271	A	all	1.099e-6	1
A*24:271	A	amr	0	0
A*24:271	A	eas	0	0
A*24:271	A	eur	0	0
A*24:271	A	sas	5.292e-5	1
A*24:28	A	afr	0	0
A*24:28	A	all	3.298e-6	3
A*24:28	A	amr	0	0
A*24:28	A	eas	0	0
A*24:28	A	eur	3.49e-6	3
A*24:28	A	sas	0	0
A*24:29	A	afr	0	0
A*24:29	A	all	7.695e-6	7
A*24:29	A	amr	0	0
A*24:29	A	eas	0	0
A*24:29	A	eur	8.143e-6	7
A*24:29	A	sas	0	0
A*24:290	A	afr	0	0
A*24:290	A	all	1.759e-5	16
A*24:290	A	amr	1.725e-4	1
A*24:290	A	eas	0	0
A*24:290	A	eur	1.396e-5	12
A*24:290	A	sas	1.058e-4	2
A*24:291	A	afr	0	0
A*24:291	A	all	2.199e-6	2
A*24:291	A	amr	0	0
A*24:291	A	eas	0	0
A*24:291	A	eur	2.327e-6	2
A*24:291	A	sas	0	0
A*24:293	A	afr	0	0
A*24:293	A	all	2.199e-6	2
A*24:293	A	amr	0	0
A*24:293	A	eas	0	0
A*24:293	A	eur	2.327e-6	2
A*24:293	A	sas	0	0
A*24:302	A	afr	0	0
A*24:302	A	all	2.199e-6	2
A*24:302	A	amr	0	0
A*24:302	A	eas	0	0
A*24:302	A	eur	2.327e-6	2
A*24:302	A	sas	0	0
A*24:306	A	afr	0	0
A*24:306	A	all	1.099e-6	1
A*24:306	A	amr	0	0
A*24:306	A	eas	0	0
A*24:306	A	eur	1.163e-6	1
A*24:306	A	sas	0	0
A*24:31	A	afr	0	0
A*24:31	A	all	2.528e-5	23
A*24:31	A	amr	0	0
A*24:31	A	eas	0	0
A*24:31	A	eur	2.676e-5	23
A*24:31	A	sas	0	0
A*24:314	A	afr	0	0
A*24:314	A	all	4.3970000000000004e-06	4
A*24:314	A	amr	1.725e-4	1
A*24:314	A	eas	0	0
A*24:314	A	eur	3.49e-6	3
A*24:314	A	sas	0	0
A*24:322	A	afr	0	0
A*24:322	A	all	1.099e-6	1
A*24:322	A	amr	0	0
A*24:322	A	eas	1.889e-4	1
A*24:322	A	eur	0	0
A*24:322	A	sas	0	0
A*24:324	A	afr	0	0
A*24:324	A	all	7.695e-6	7
A*24:324	A	amr	0	0
A*24:324	A	eas	1.889e-4	1
A*24:324	A	eur	6.98e-6	6
A*24:324	A	sas	0	0
A*24:33	A	afr	0	0
A*24:33	A	all	7.585e-5	69
A*24:33	A	amr	0	0
A*24:33	A	eas	0.002267	12
A*24:33	A	eur	6.98e-6	6
A*24:33	A	sas	0.002699	51
A*24:353	A	afr	0	0
A*24:353	A	all	9.894e-6	9
A*24:353	A	amr	0	0
A*24:353	A	eas	0.001133	6
A*24:353	A	eur	3.49e-6	3
A*24:353	A	sas	0	0
A*24:365	A	afr	0	0
A*24:365	A	all	2.199e-6	2
A*24:365	A	amr	0	0
A*24:365	A	eas	0	0
A*24:365	A	eur	2.327e-6	2
A*24:365	A	sas	0	0
A*24:369	A	afr	0	0
A*24:369	A	all	1.099e-6	1
A*24:369	A	amr	0	0
A*24:369	A	eas	0	0
A*24:369	A	eur	1.163e-6	1
A*24:369	A	sas	0	0
A*24:373	A	afr	0	0
A*24:373	A	all	2.199e-6	2
A*24:373	A	amr	0	0
A*24:373	A	eas	0	0
A*24:373	A	eur	2.327e-6	2
A*24:373	A	sas	0	0
A*24:387	A	afr	0	0
A*24:387	A	all	3.298e-6	3
A*24:387	A	amr	0	0
A*24:387	A	eas	3.778e-4	2
A*24:387	A	eur	0	0
A*24:387	A	sas	5.292e-5	1
A*24:400	A	afr	0	0
A*24:400	A	all	1.099e-6	1
A*24:400	A	amr	0	0
A*24:400	A	eas	0	0
A*24:400	A	eur	0	0
A*24:400	A	sas	5.292e-5	1
A*24:405	A	afr	0	0
A*24:405	A	all	1.099e-6	1
A*24:405	A	amr	0	0
A*24:405	A	eas	0	0
A*24:405	A	eur	1.163e-6	1
A*24:405	A	sas	0	0
A*24:410	A	afr	0	0
A*24:410	A	all	8.795e-6	8
A*24:410	A	amr	1.725e-4	1
A*24:410	A	eas	0	0
A*24:410	A	eur	8.143e-6	7
A*24:410	A	sas	0	0
A*24:418	A	afr	0	0
A*24:418	A	all	4.3970000000000004e-06	4
A*24:418	A	amr	0	0
A*24:418	A	eas	0	0
A*24:418	A	eur	4.653e-6	4
A*24:418	A	sas	0	0
A*24:419	A	afr	0	0
A*24:419	A	all	1.099e-6	1
A*24:419	A	amr	0	0
A*24:419	A	eas	0	0
A*24:419	A	eur	1.163e-6	1
A*24:419	A	sas	0	0
A*24:424	A	afr	0	0
A*24:424	A	all	3.298e-6	3
A*24:424	A	amr	0	0
A*24:424	A	eas	0	0
A*24:424	A	eur	2.327e-6	2
A*24:424	A	sas	5.292e-5	1
A*24:428N	A	afr	0	0
A*24:428N	A	all	3.298e-6	3
A*24:428N	A	amr	0	0
A*24:428N	A	eas	0	0
A*24:428N	A	eur	3.49e-6	3
A*24:428N	A	sas	0	0
A*24:44	A	afr	0	0
A*24:44	A	all	1.099e-6	1
A*24:44	A	amr	0	0
A*24:44	A	eas	0	0
A*24:44	A	eur	1.163e-6	1
A*24:44	A	sas	0	0
A*24:448N	A	afr	0	0
A*24:448N	A	all	2.199e-6	2
A*24:448N	A	amr	1.725e-4	1
A*24:448N	A	eas	0	0
A*24:448N	A	eur	1.163e-6	1
A*24:448N	A	sas	0	0
A*24:454	A	afr	0	0
A*24:454	A	all	2.792e-4	254
A*24:454	A	amr	3.451e-4	2
A*24:454	A	eas	3.778e-4	2
A*24:454	A	eur	2.803e-4	241
A*24:454	A	sas	3.704e-4	7
A*24:458	A	afr	0	0
A*24:458	A	all	2.638e-5	24
A*24:458	A	amr	0	0
A*24:458	A	eas	0	0
A*24:458	A	eur	2.792e-5	24
A*24:458	A	sas	0	0
A*24:463	A	afr	0	0
A*24:463	A	all	6.596e-6	6
A*24:463	A	amr	0	0
A*24:463	A	eas	0	0
A*24:463	A	eur	5.816e-6	5
A*24:463	A	sas	5.292e-5	1
A*24:464	A	afr	0	0
A*24:464	A	all	5.497e-6	5
A*24:464	A	amr	0	0
A*24:464	A	eas	0	0
A*24:464	A	eur	5.816e-6	5
A*24:464	A	sas	0	0
A*24:466	A	afr	0	0
A*24:466	A	all	2.199e-6	2
A*24:466	A	amr	0	0
A*24:466	A	eas	0	0
A*24:466	A	eur	2.327e-6	2
A*24:466	A	sas	0	0
A*24:469	A	afr	0	0
A*24:469	A	all	6.596e-6	6
A*24:469	A	amr	0	0
A*24:469	A	eas	0	0
A*24:469	A	eur	6.98e-6	6
A*24:469	A	sas	0	0
A*24:48N	A	afr	0	0
A*24:48N	A	all	1.869e-5	17
A*24:48N	A	amr	0	0
A*24:48N	A	eas	0	0
A*24:48N	A	eur	1.978e-5	17
A*24:48N	A	sas	0	0
A*24:496	A	afr	0	0
A*24:496	A	all	1.099e-6	1
A*24:496	A	amr	0	0
A*24:496	A	eas	0	0
A*24:496	A	eur	1.163e-6	1
A*24:496	A	sas	0	0
A*24:50	A	afr	0.001089	19
A*24:50	A	all	0.002216	2016
A*24:50	A	amr	0.001898	11
A*24:50	A	eas	0.007178	38
A*24:50	A	eur	0.002229	1916
A*24:50	A	sas	0.001482	28
A*24:515	A	afr	0	0
A*24:515	A	all	1.132e-4	103
A*24:515	A	amr	0	0
A*24:515	A	eas	1.889e-4	1
A*24:515	A	eur	1.163e-4	100
A*24:515	A	sas	1.058e-4	2
A*24:519	A	afr	0	0
A*24:519	A	all	1.099e-6	1
A*24:519	A	amr	0	0
A*24:519	A	eas	0	0
A*24:519	A	eur	1.163e-6	1
A*24:519	A	sas	0	0
A*24:523	A	afr	0	0
A*24:523	A	all	2.199e-6	2
A*24:523	A	amr	0	0
A*24:523	A	eas	0	0
A*24:523	A	eur	2.327e-6	2
A*24:523	A	sas	0	0
A*24:53	A	afr	0	0
A*24:53	A	all	3.298e-6	3
A*24:53	A	amr	5.176e-4	3
A*24:53	A	eas	0	0
A*24:53	A	eur	0	0
A*24:53	A	sas	0	0
A*24:533	A	afr	0	0
A*24:533	A	all	2.199e-6	2
A*24:533	A	amr	0	0
A*24:533	A	eas	0	0
A*24:533	A	eur	2.327e-6	2
A*24:533	A	sas	0	0
A*24:543	A	afr	0	0
A*24:543	A	all	9.894e-6	9
A*24:543	A	amr	0	0
A*24:543	A	eas	0	0
A*24:543	A	eur	1.047e-5	9
A*24:543	A	sas	0	0
A*24:550	A	afr	0	0
A*24:550	A	all	3.298e-6	3
A*24:550	A	amr	0	0
A*24:550	A	eas	0	0
A*24:550	A	eur	3.49e-6	3
A*24:550	A	sas	0	0
A*24:56	A	afr	0	0
A*24:56	A	all	1.099e-6	1
A*24:56	A	amr	0	0
A*24:56	A	eas	0	0
A*24:56	A	eur	1.163e-6	1
A*24:56	A	sas	0	0
A*24:57	A	afr	0	0
A*24:57	A	all	9.894e-6	9
A*24:57	A	amr	0	0
A*24:57	A	eas	1.889e-4	1
A*24:57	A	eur	9.306e-6	8
A*24:57	A	sas	0	0
A*24:58	A	afr	0	0
A*24:58	A	all	1.099e-6	1
A*24:58	A	amr	0	0
A*24:58	A	eas	0	0
A*24:58	A	eur	1.163e-6	1
A*24:58	A	sas	0	0
A*24:72	A	afr	0	0
A*24:72	A	all	2.199e-6	2
A*24:72	A	amr	0	0
A*24:72	A	eas	0	0
A*24:72	A	eur	2.327e-6	2
A*24:72	A	sas	0	0
A*24:82	A	afr	0	0
A*24:82	A	all	1.209e-5	11
A*24:82	A	amr	1.725e-4	1
A*24:82	A	eas	0	0
A*24:82	A	eur	1.047e-5	9
A*24:82	A	sas	5.292e-5	1
A*24:84N	A	afr	0	0
A*24:84N	A	all	7.695e-6	7
A*24:84N	A	amr	0	0
A*24:84N	A	eas	0	0
A*24:84N	A	eur	8.143e-6	7
A*24:84N	A	sas	0	0
A*24:90	A	afr	0	0
A*24:90	A	all	1.099e-6	1
A*24:90	A	amr	0	0
A*24:90	A	eas	0	0
A*24:90	A	eur	1.163e-6	1
A*24:90	A	sas	0	0
A*24:92	A	afr	0	0
A*24:92	A	all	2.199e-6	2
A*24:92	A	amr	0	0
A*24:92	A	eas	0	0
A*24:92	A	eur	2.327e-6	2
A*24:92	A	sas	0	0
A*24:99	A	afr	0	0
A*24:99	A	all	3.298e-6	3
A*24:99	A	amr	0	0
A*24:99	A	eas	0	0
A*24:99	A	eur	2.327e-6	2
A*24:99	A	sas	0	0
A*25:01	A	afr	0.001777	31
A*25:01	A	all	0.0155	14097
A*25:01	A	amr	0.006039	35
A*25:01	A	eas	0	0
A*25:01	A	eur	0.01625	13969
A*25:01	A	sas	7.408e-4	14
A*25:02	A	afr	0	0
A*25:02	A	all	3.408e-5	31
A*25:02	A	amr	0	0
A*25:02	A	eas	0	0
A*25:02	A	eur	3.606e-5	31
A*25:02	A	sas	0	0
A*25:03	A	afr	0	0
A*25:03	A	all	2.748e-5	25
A*25:03	A	amr	0	0
A*25:03	A	eas	0	0
A*25:03	A	eur	2.908e-5	25
A*25:03	A	sas	0	0
A*25:04	A	afr	0	0
A*25:04	A	all	1.099e-6	1
A*25:04	A	amr	0	0
A*25:04	A	eas	0	0
A*25:04	A	eur	1.163e-6	1
A*25:04	A	sas	0	0
A*25:05	A	afr	0	0
A*25:05	A	all	4.3970000000000004e-06	4
A*25:05	A	amr	0	0
A*25:05	A	eas	0	0
A*25:05	A	eur	4.653e-6	4
A*25:05	A	sas	0	0
A*25:06	A	afr	0	0
A*25:06	A	all	1.099e-6	1
A*25:06	A	amr	0	0
A*25:06	A	eas	0	0
A*25:06	A	eur	1.163e-6	1
A*25:06	A	sas	0	0
A*25:07	A	afr	0	0
A*25:07	A	all	7.695e-6	7
A*25:07	A	amr	0	0
A*25:07	A	eas	0	0
A*25:07	A	eur	8.143e-6	7
A*25:07	A	sas	0	0
A*25:13	A	afr	0	0
A*25:13	A	all	5.497e-6	5
A*25:13	A	amr	0	0
A*25:13	A	eas	0	0
A*25:13	A	eur	5.816e-6	5
A*25:13	A	sas	0	0
A*25:19	A	afr	0	0
A*25:19	A	all	1.099e-6	1
A*25:19	A	amr	0	0
A*25:19	A	eas	0	0
A*25:19	A	eur	1.163e-6	1
A*25:19	A	sas	0	0
A*25:43	A	afr	0	0
A*25:43	A	all	2.199e-6	2
A*25:43	A	amr	0	0
A*25:43	A	eas	0	0
A*25:43	A	eur	2.327e-6	2
A*25:43	A	sas	0	0
A*25:59	A	afr	0	0
A*25:59	A	all	4.3970000000000004e-06	4
A*25:59	A	amr	0	0
A*25:59	A	eas	0	0
A*25:59	A	eur	4.653e-6	4
A*25:59	A	sas	0	0
A*25:63	A	afr	0	0
A*25:63	A	all	6.596e-6	6
A*25:63	A	amr	0	0
A*25:63	A	eas	0	0
A*25:63	A	eur	6.98e-6	6
A*25:63	A	sas	0	0
A*25:68	A	afr	3.438e-4	6
A*25:68	A	all	0.002165	1969
A*25:68	A	amr	0.001725	10
A*25:68	A	eas	0	0
A*25:68	A	eur	0.002254	1938
A*25:68	A	sas	2.117e-4	4
A*26:01	A	afr	0.008481	148
A*26:01	A	all	0.02157	19624
A*26:01	A	amr	0.03727	216
A*26:01	A	eas	0.02323	123
A*26:01	A	eur	0.02097	18023
A*26:01	A	sas	0.05487	1037
A*26:02	A	afr	0	0
A*26:02	A	all	1.319e-5	12
A*26:02	A	amr	0	0
A*26:02	A	eas	0.002267	12
A*26:02	A	eur	0	0
A*26:02	A	sas	0	0
A*26:03	A	afr	0	0
A*26:03	A	all	2.199e-5	20
A*26:03	A	amr	0	0
A*26:03	A	eas	0.003778	20
A*26:03	A	eur	0	0
A*26:03	A	sas	0	0
A*26:05	A	afr	0	0
A*26:05	A	all	1.099e-6	1
A*26:05	A	amr	0	0
A*26:05	A	eas	1.889e-4	1
A*26:05	A	eur	0	0
A*26:05	A	sas	0	0
A*26:07	A	afr	0	0
A*26:07	A	all	8.795e-6	8
A*26:07	A	amr	0	0
A*26:07	A	eas	0	0
A*26:07	A	eur	1.163e-6	1
A*26:07	A	sas	3.704e-4	7
A*26:08	A	afr	5.731e-5	1
A*26:08	A	all	7.827e-4	712
A*26:08	A	amr	0	0
A*26:08	A	eas	0	0
A*26:08	A	eur	8.201e-4	705
A*26:08	A	sas	2.117e-4	4
A*26:09	A	afr	0	0
A*26:09	A	all	1.099e-5	10
A*26:09	A	amr	0	0
A*26:09	A	eas	0	0
A*26:09	A	eur	1.163e-5	10
A*26:09	A	sas	0	0
A*26:10	A	afr	0	0
A*26:10	A	all	1.099e-6	1
A*26:10	A	amr	0	0
A*26:10	A	eas	1.889e-4	1
A*26:10	A	eur	0	0
A*26:10	A	sas	0	0
A*26:12	A	afr	0.001089	19
A*26:12	A	all	2.419e-5	22
A*26:12	A	amr	3.451e-4	2
A*26:12	A	eas	1.889e-4	1
A*26:12	A	eur	0	0
A*26:12	A	sas	0	0
A*26:121	A	afr	5.731e-5	1
A*26:121	A	all	1.099e-6	1
A*26:121	A	amr	0	0
A*26:121	A	eas	0	0
A*26:121	A	eur	0	0
A*26:121	A	sas	0	0
A*26:130	A	afr	0	0
A*26:130	A	all	9.564e-5	87
A*26:130	A	amr	1.725e-4	1
A*26:130	A	eas	0	0
A*26:130	A	eur	9.888e-5	85
A*26:130	A	sas	0	0
A*26:14	A	afr	0	0
A*26:14	A	all	7.695e-6	7
A*26:14	A	amr	0	0
A*26:14	A	eas	0	0
A*26:14	A	eur	8.143e-6	7
A*26:14	A	sas	0	0
A*26:15	A	afr	0	0
A*26:15	A	all	1.099e-6	1
A*26:15	A	amr	0	0
A*26:15	A	eas	0	0
A*26:15	A	eur	1.163e-6	1
A*26:15	A	sas	0	0
A*26:16	A	afr	0	0
A*26:16	A	all	1.759e-5	16
A*26:16	A	amr	0	0
A*26:16	A	eas	0	0
A*26:16	A	eur	1.745e-5	15
A*26:16	A	sas	5.292e-5	1
A*26:162	A	afr	0	0
A*26:162	A	all	8.795e-6	8
A*26:162	A	amr	0	0
A*26:162	A	eas	0	0
A*26:162	A	eur	9.306e-6	8
A*26:162	A	sas	0	0
A*26:164	A	afr	0	0
A*26:164	A	all	1.429e-5	13
A*26:164	A	amr	0	0
A*26:164	A	eas	0	0
A*26:164	A	eur	1.512e-5	13
A*26:164	A	sas	0	0
A*26:17	A	afr	0	0
A*26:17	A	all	4.287e-5	39
A*26:17	A	amr	0	0
A*26:17	A	eas	0	0
A*26:17	A	eur	3.955e-5	34
A*26:17	A	sas	2.646e-4	5
A*26:187	A	afr	0	0
A*26:187	A	all	3.298e-6	3
A*26:187	A	amr	0	0
A*26:187	A	eas	0	0
A*26:187	A	eur	3.49e-6	3
A*26:187	A	sas	0	0
A*26:20	A	afr	0	0
A*26:20	A	all	2.528e-5	23
A*26:20	A	amr	0	0
A*26:20	A	eas	0	0
A*26:20	A	eur	2.676e-5	23
A*26:20	A	sas	0	0
A*26:203	A	afr	0	0
A*26:203	A	all	5.497e-6	5
A*26:203	A	amr	0	0
A*26:203	A	eas	0	0
A*26:203	A	eur	5.816e-6	5
A*26:203	A	sas	0	0
A*26:208	A	afr	0	0
A*26:208	A	all	5.057e-5	46
A*26:208	A	amr	0	0
A*26:208	A	eas	0	0
A*26:208	A	eur	4.537e-5	39
A*26:208	A	sas	3.175e-4	6
A*26:22	A	afr	0	0
A*26:22	A	all	4.3970000000000004e-06	4
A*26:22	A	amr	0	0
A*26:22	A	eas	0	0
A*26:22	A	eur	4.653e-6	4
A*26:22	A	sas	0	0
A*26:27	A	afr	0	0
A*26:27	A	all	2.199e-6	2
A*26:27	A	amr	0	0
A*26:27	A	eas	0	0
A*26:27	A	eur	2.327e-6	2
A*26:27	A	sas	0	0
A*26:31	A	afr	0	0
A*26:31	A	all	1.099e-6	1
A*26:31	A	amr	0	0
A*26:31	A	eas	0	0
A*26:31	A	eur	1.163e-6	1
A*26:31	A	sas	0	0
A*26:39	A	afr	0	0
A*26:39	A	all	1.099e-6	1
A*26:39	A	amr	0	0
A*26:39	A	eas	0	0
A*26:39	A	eur	1.163e-6	1
A*26:39	A	sas	0	0
A*26:43	A	afr	0	0
A*26:43	A	all	1.099e-6	1
A*26:43	A	amr	0	0
A*26:43	A	eas	0	0
A*26:43	A	eur	1.163e-6	1
A*26:43	A	sas	0	0
A*26:63	A	afr	0	0
A*26:63	A	all	1.099e-5	10
A*26:63	A	amr	0	0
A*26:63	A	eas	0	0
A*26:63	A	eur	0	0
A*26:63	A	sas	5.292e-4	10
A*26:73	A	afr	2.292e-4	4
A*26:73	A	all	2.99e-4	272
A*26:73	A	amr	5.176e-4	3
A*26:73	A	eas	1.889e-4	1
A*26:73	A	eur	2.803e-4	241
A*26:73	A	sas	0.001111	21
A*26:76	A	afr	0	0
A*26:76	A	all	1.099e-6	1
A*26:76	A	amr	0	0
A*26:76	A	eas	0	0
A*26:76	A	eur	0	0
A*26:76	A	sas	5.292e-5	1
A*29:01	A	afr	0.001375	24
A*29:01	A	all	0.001727	1571
A*29:01	A	amr	0.008972	52
A*29:01	A	eas	0.0085	45
A*29:01	A	eur	0.001442	1240
A*29:01	A	sas	0.0109	206
A*29:02	A	afr	0.02642	461
A*29:02	A	all	0.03974	36151
A*29:02	A	amr	0.0226	131
A*29:02	A	eas	0.003022	16
A*29:02	A	eur	0.04118	35396
A*29:02	A	sas	0.002328	44
A*29:03	A	afr	0	0
A*29:03	A	all	3.298e-6	3
A*29:03	A	amr	0	0
A*29:03	A	eas	0	0
A*29:03	A	eur	3.49e-6	3
A*29:03	A	sas	0	0
A*29:04	A	afr	0	0
A*29:04	A	all	1.539e-5	14
A*29:04	A	amr	0	0
A*29:04	A	eas	0	0
A*29:04	A	eur	1.629e-5	14
A*29:04	A	sas	0	0
A*29:06	A	afr	0	0
A*29:06	A	all	2.199e-6	2
A*29:06	A	amr	0	0
A*29:06	A	eas	0	0
A*29:06	A	eur	2.327e-6	2
A*29:06	A	sas	0	0
A*29:07	A	afr	0	0
A*29:07	A	all	1.099e-6	1
A*29:07	A	amr	0	0
A*29:07	A	eas	0	0
A*29:07	A	eur	1.163e-6	1
A*29:07	A	sas	0	0
A*29:09	A	afr	0	0
A*29:09	A	all	1.209e-5	11
A*29:09	A	amr	0	0
A*29:09	A	eas	0	0
A*29:09	A	eur	1.28e-5	11
A*29:09	A	sas	0	0
A*29:10	A	afr	0	0
A*29:10	A	all	4.397e-5	40
A*29:10	A	amr	1.725e-4	1
A*29:10	A	eas	1.889e-4	1
A*29:10	A	eur	4.42e-5	38
A*29:10	A	sas	0	0
A*29:102	A	afr	0	0
A*29:102	A	all	1.099e-6	1
A*29:102	A	amr	0	0
A*29:102	A	eas	0	0
A*29:102	A	eur	1.163e-6	1
A*29:102	A	sas	0	0
A*29:11	A	afr	5.731e-4	10
A*29:11	A	all	1.099e-5	10
A*29:11	A	amr	0	0
A*29:11	A	eas	0	0
A*29:11	A	eur	0	0
A*29:11	A	sas	0	0
A*29:116	A	afr	0	0
A*29:116	A	all	3.408e-5	31
A*29:116	A	amr	0	0
A*29:116	A	eas	0	0
A*29:116	A	eur	3.606e-5	31
A*29:116	A	sas	0	0
A*29:117	A	afr	0	0
A*29:117	A	all	1.099e-6	1
A*29:117	A	amr	0	0
A*29:117	A	eas	0	0
A*29:117	A	eur	1.163e-6	1
A*29:117	A	sas	0	0
A*29:118	A	afr	0	0
A*29:118	A	all	1.099e-6	1
A*29:118	A	amr	0	0
A*29:118	A	eas	0	0
A*29:118	A	eur	1.163e-6	1
A*29:118	A	sas	0	0
A*29:119	A	afr	0	0
A*29:119	A	all	9.894e-5	90
A*29:119	A	amr	0	0
A*29:119	A	eas	0	0
A*29:119	A	eur	1.047e-4	90
A*29:119	A	sas	0	0
A*29:12	A	afr	0	0
A*29:12	A	all	4.3970000000000004e-06	4
A*29:12	A	amr	0	0
A*29:12	A	eas	0	0
A*29:12	A	eur	4.653e-6	4
A*29:12	A	sas	0	0
A*29:127	A	afr	0	0
A*29:127	A	all	1.099e-6	1
A*29:127	A	amr	0	0
A*29:127	A	eas	0	0
A*29:127	A	eur	1.163e-6	1
A*29:127	A	sas	0	0
A*29:131	A	afr	0	0
A*29:131	A	all	8.795e-6	8
A*29:131	A	amr	0	0
A*29:131	A	eas	0	0
A*29:131	A	eur	9.306e-6	8
A*29:131	A	sas	0	0
A*29:134	A	afr	0	0
A*29:134	A	all	9.894e-6	9
A*29:134	A	amr	0	0
A*29:134	A	eas	0	0
A*29:134	A	eur	1.047e-5	9
A*29:134	A	sas	0	0
A*29:135	A	afr	0	0
A*29:135	A	all	6.596e-6	6
A*29:135	A	amr	0	0
A*29:135	A	eas	0	0
A*29:135	A	eur	6.98e-6	6
A*29:135	A	sas	0	0
A*29:146	A	afr	0	0
A*29:146	A	all	1.209e-5	11
A*29:146	A	amr	0	0
A*29:146	A	eas	0	0
A*29:146	A	eur	1.28e-5	11
A*29:146	A	sas	0	0
A*29:148	A	afr	1.146e-4	2
A*29:148	A	all	4.727e-5	43
A*29:148	A	amr	1.725e-4	1
A*29:148	A	eas	0	0
A*29:148	A	eur	4.653e-5	40
A*29:148	A	sas	0	0
A*29:149	A	afr	0	0
A*29:149	A	all	3.298e-6	3
A*29:149	A	amr	0	0
A*29:149	A	eas	0	0
A*29:149	A	eur	3.49e-6	3
A*29:149	A	sas	0	0
A*29:15	A	afr	5.731e-5	1
A*29:15	A	all	1.099e-6	1
A*29:15	A	amr	0	0
A*29:15	A	eas	0	0
A*29:15	A	eur	0	0
A*29:15	A	sas	0	0
A*29:155	A	afr	0	0
A*29:155	A	all	2.199e-6	2
A*29:155	A	amr	0	0
A*29:155	A	eas	0	0
A*29:155	A	eur	0	0
A*29:155	A	sas	1.058e-4	2
A*29:17	A	afr	0	0
A*29:17	A	all	6.596e-6	6
A*29:17	A	amr	0	0
A*29:17	A	eas	0	0
A*29:17	A	eur	6.98e-6	6
A*29:17	A	sas	0	0
A*29:18	A	afr	0	0
A*29:18	A	all	1.099e-6	1
A*29:18	A	amr	0	0
A*29:18	A	eas	0	0
A*29:18	A	eur	1.163e-6	1
A*29:18	A	sas	0	0
A*29:22	A	afr	0	0
A*29:22	A	all	3.298e-6	3
A*29:22	A	amr	0	0
A*29:22	A	eas	0	0
A*29:22	A	eur	3.49e-6	3
A*29:22	A	sas	0	0
A*29:26	A	afr	0	0
A*29:26	A	all	1.099e-6	1
A*29:26	A	amr	0	0
A*29:26	A	eas	0	0
A*29:26	A	eur	1.163e-6	1
A*29:26	A	sas	0	0
A*29:32	A	afr	0	0
A*29:32	A	all	1.099e-6	1
A*29:32	A	amr	0	0
A*29:32	A	eas	0	0
A*29:32	A	eur	1.163e-6	1
A*29:32	A	sas	0	0
A*29:37	A	afr	0	0
A*29:37	A	all	4.727e-5	43
A*29:37	A	amr	1.725e-4	1
A*29:37	A	eas	0	0
A*29:37	A	eur	4.769e-5	41
A*29:37	A	sas	5.292e-5	1
A*29:44	A	afr	0	0
A*29:44	A	all	4.3970000000000004e-06	4
A*29:44	A	amr	0	0
A*29:44	A	eas	0	0
A*29:44	A	eur	4.653e-6	4
A*29:44	A	sas	0	0
A*29:46	A	afr	0	0
A*29:46	A	all	4.3970000000000004e-06	4
A*29:46	A	amr	0	0
A*29:46	A	eas	0	0
A*29:46	A	eur	4.653e-6	4
A*29:46	A	sas	0	0
A*29:51	A	afr	0	0
A*29:51	A	all	3.298e-6	3
A*29:51	A	amr	0	0
A*29:51	A	eas	0	0
A*29:51	A	eur	3.49e-6	3
A*29:51	A	sas	0	0
A*29:54	A	afr	0	0
A*29:54	A	all	2.199e-6	2
A*29:54	A	amr	0	0
A*29:54	A	eas	0	0
A*29:54	A	eur	2.327e-6	2
A*29:54	A	sas	0	0
A*29:56	A	afr	0	0
A*29:56	A	all	2.199e-6	2
A*29:56	A	amr	0	0
A*29:56	A	eas	0	0
A*29:56	A	eur	1.163e-6	1
A*29:56	A	sas	5.292e-5	1
A*29:61	A	afr	0	0
A*29:61	A	all	1.099e-6	1
A*29:61	A	amr	1.725e-4	1
A*29:61	A	eas	0	0
A*29:61	A	eur	0	0
A*29:61	A	sas	0	0
A*29:66	A	afr	0	0
A*29:66	A	all	3.298e-6	3
A*29:66	A	amr	0	0
A*29:66	A	eas	0	0
A*29:66	A	eur	3.49e-6	3
A*29:66	A	sas	0	0
A*29:87	A	afr	0	0
A*29:87	A	all	1.099e-6	1
A*29:87	A	amr	0	0
A*29:87	A	eas	0	0
A*29:87	A	eur	1.163e-6	1
A*29:87	A	sas	0	0
A*29:95	A	afr	0	0
A*29:95	A	all	9.124e-5	83
A*29:95	A	amr	0	0
A*29:95	A	eas	0	0
A*29:95	A	eur	9.655e-5	83
A*29:95	A	sas	0	0
A*30:01	A	afr	0.02097	366
A*30:01	A	all	0.003341	3039
A*30:01	A	amr	0.006211	36
A*30:01	A	eas	0.0051	27
A*30:01	A	eur	0.002876	2472
A*30:01	A	sas	0.006667	126
A*30:02	A	afr	0.01622	283
A*30:02	A	all	0.001321	1202
A*30:02	A	amr	0.003106	18
A*30:02	A	eas	0	0
A*30:02	A	eur	0.001041	895
A*30:02	A	sas	5.292e-5	1
A*30:03	A	afr	0	0
A*30:03	A	all	2.528e-5	23
A*30:03	A	amr	0	0
A*30:03	A	eas	0	0
A*30:03	A	eur	2.559e-5	22
A*30:03	A	sas	0	0
A*30:04	A	afr	0.003266	57
A*30:04	A	all	9.685e-4	881
A*30:04	A	amr	0.007246	42
A*30:04	A	eas	0	0
A*30:04	A	eur	9.039e-4	777
A*30:04	A	sas	2.646e-4	5
A*30:07	A	afr	2.292e-4	4
A*30:07	A	all	4.3970000000000004e-06	4
A*30:07	A	amr	0	0
A*30:07	A	eas	0	0
A*30:07	A	eur	0	0
A*30:07	A	sas	0	0
A*30:08	A	afr	0.01375	240
A*30:08	A	all	6.739e-4	613
A*30:08	A	amr	0.001725	10
A*30:08	A	eas	7.556e-4	4
A*30:08	A	eur	4.095e-4	352
A*30:08	A	sas	2.646e-4	5
A*30:09	A	afr	0.002693	47
A*30:09	A	all	8.245e-5	75
A*30:09	A	amr	6.901e-4	4
A*30:09	A	eas	0	0
A*30:09	A	eur	2.327e-5	20
A*30:09	A	sas	2.117e-4	4
A*30:10	A	afr	5.731e-5	1
A*30:10	A	all	1.209e-5	11
A*30:10	A	amr	0.00138	8
A*30:10	A	eas	0	0
A*30:10	A	eur	2.327e-6	2
A*30:10	A	sas	0	0
A*30:106	A	afr	0	0
A*30:106	A	all	1.099e-6	1
A*30:106	A	amr	0	0
A*30:106	A	eas	0	0
A*30:106	A	eur	1.163e-6	1
A*30:106	A	sas	0	0
A*30:11	A	afr	0	0
A*30:11	A	all	2.199e-6	2
A*30:11	A	amr	0	0
A*30:11	A	eas	0	0
A*30:11	A	eur	2.327e-6	2
A*30:11	A	sas	0	0
A*30:12	A	afr	0.0459	801
A*30:12	A	all	0.007641	6951
A*30:12	A	amr	0.01829	106
A*30:12	A	eas	3.778e-4	2
A*30:12	A	eur	0.006969	5991
A*30:12	A	sas	0.001746	33
A*30:124	A	afr	0	0
A*30:124	A	all	4.3970000000000004e-06	4
A*30:124	A	amr	0	0
A*30:124	A	eas	0	0
A*30:124	A	eur	4.653e-6	4
A*30:124	A	sas	0	0
A*30:136	A	afr	0.003496	61
A*30:136	A	all	3.276e-4	298
A*30:136	A	amr	0.001553	9
A*30:136	A	eas	1.889e-4	1
A*30:136	A	eur	2.455e-4	211
A*30:136	A	sas	8.467e-4	16
A*30:140	A	afr	5.731e-4	10
A*30:140	A	all	7.036e-5	64
A*30:140	A	amr	1.725e-4	1
A*30:140	A	eas	0	0
A*30:140	A	eur	5.933e-5	51
A*30:140	A	sas	1.058e-4	2
A*30:142	A	afr	0	0
A*30:142	A	all	2.199e-6	2
A*30:142	A	amr	0	0
A*30:142	A	eas	0	0
A*30:142	A	eur	2.327e-6	2
A*30:142	A	sas	0	0
A*30:15	A	afr	0	0
A*30:15	A	all	2.199e-6	2
A*30:15	A	amr	0	0
A*30:15	A	eas	0	0
A*30:15	A	eur	2.327e-6	2
A*30:15	A	sas	0	0
A*30:150	A	afr	7.45e-4	13
A*30:150	A	all	1.308e-4	119
A*30:150	A	amr	0.001035	6
A*30:150	A	eas	1.889e-4	1
A*30:150	A	eur	1.152e-4	99
A*30:150	A	sas	0	0
A*30:152	A	afr	0	0
A*30:152	A	all	3.298e-6	3
A*30:152	A	amr	0	0
A*30:152	A	eas	0	0
A*30:152	A	eur	2.327e-6	2
A*30:152	A	sas	5.292e-5	1
A*30:166	A	afr	0.004871	85
A*30:166	A	all	0.001155	1051
A*30:166	A	amr	0.001208	7
A*30:166	A	eas	0	0
A*30:166	A	eur	0.001114	958
A*30:166	A	sas	5.292e-5	1
A*30:177	A	afr	0.00149	26
A*30:177	A	all	6.926e-4	630
A*30:177	A	amr	0.001208	7
A*30:177	A	eas	0	0
A*30:177	A	eur	6.898e-4	593
A*30:177	A	sas	5.292e-5	1
A*30:18	A	afr	0.02676	467
A*30:18	A	all	0.004257	3872
A*30:18	A	amr	0.009662	56
A*30:18	A	eas	0.008122	43
A*30:18	A	eur	0.003714	3193
A*30:18	A	sas	0.005292	100
A*30:182	A	afr	0	0
A*30:182	A	all	2.199e-6	2
A*30:182	A	amr	0	0
A*30:182	A	eas	0	0
A*30:182	A	eur	2.327e-6	2
A*30:182	A	sas	0	0
A*30:187	A	afr	0	0
A*30:187	A	all	2.199e-6	2
A*30:187	A	amr	0	0
A*30:187	A	eas	0	0
A*30:187	A	eur	2.327e-6	2
A*30:187	A	sas	0	0
A*30:26	A	afr	0.002693	47
A*30:26	A	all	8.047e-4	732
A*30:26	A	amr	0.00207	12
A*30:26	A	eas	0	0
A*30:26	A	eur	7.771e-4	668
A*30:26	A	sas	2.117e-4	4
A*30:29	A	afr	0	0
A*30:29	A	all	1.099e-6	1
A*30:29	A	amr	1.725e-4	1
A*30:29	A	eas	0	0
A*30:29	A	eur	0	0
A*30:29	A	sas	0	0
A*30:41	A	afr	5.731e-5	1
A*30:41	A	all	9.894e-6	9
A*30:41	A	amr	0	0
A*30:41	A	eas	0	0
A*30:41	A	eur	9.306e-6	8
A*30:41	A	sas	0	0
A*30:42	A	afr	0	0
A*30:42	A	all	2.199e-6	2
A*30:42	A	amr	0	0
A*30:42	A	eas	0	0
A*30:42	A	eur	2.327e-6	2
A*30:42	A	sas	0	0
A*30:50	A	afr	5.731e-5	1
A*30:50	A	all	5.497e-6	5
A*30:50	A	amr	0	0
A*30:50	A	eas	0	0
A*30:50	A	eur	4.653e-6	4
A*30:50	A	sas	0	0
A*30:51	A	afr	0	0
A*30:51	A	all	1.099e-6	1
A*30:51	A	amr	0	0
A*30:51	A	eas	0	0
A*30:51	A	eur	1.163e-6	1
A*30:51	A	sas	0	0
A*30:55	A	afr	0.008195	143
A*30:55	A	all	0.002379	2164
A*30:55	A	amr	0.004313	25
A*30:55	A	eas	0.002078	11
A*30:55	A	eur	0.00225	1934
A*30:55	A	sas	0.002328	44
A*30:63	A	afr	0	0
A*30:63	A	all	1.099e-6	1
A*30:63	A	amr	0	0
A*30:63	A	eas	0	0
A*30:63	A	eur	1.163e-6	1
A*30:63	A	sas	0	0
A*30:67	A	afr	0	0
A*30:67	A	all	1.099e-6	1
A*30:67	A	amr	0	0
A*30:67	A	eas	0	0
A*30:67	A	eur	1.163e-6	1
A*30:67	A	sas	0	0
A*30:76N	A	afr	1.146e-4	2
A*30:76N	A	all	5.497e-6	5
A*30:76N	A	amr	0	0
A*30:76N	A	eas	0	0
A*30:76N	A	eur	3.49e-6	3
A*30:76N	A	sas	0	0
A*30:80	A	afr	0	0
A*30:80	A	all	1.099e-6	1
A*30:80	A	amr	0	0
A*30:80	A	eas	0	0
A*30:80	A	eur	1.163e-6	1
A*30:80	A	sas	0	0
A*30:92	A	afr	0	0
A*30:92	A	all	5.497e-6	5
A*30:92	A	amr	0	0
A*30:92	A	eas	0	0
A*30:92	A	eur	5.816e-6	5
A*30:92	A	sas	0	0
A*30:96	A	afr	0	0
A*30:96	A	all	1.099e-6	1
A*30:96	A	amr	0	0
A*30:96	A	eas	0	0
A*30:96	A	eur	1.163e-6	1
A*30:96	A	sas	0	0
A*31:01	A	afr	0.002808	49
A*31:01	A	all	0.01136	10332
A*31:01	A	amr	0.01156	67
A*31:01	A	eas	0.01133	60
A*31:01	A	eur	0.01149	9875
A*31:01	A	sas	0.01307	247
A*31:04	A	afr	8.023e-4	14
A*31:04	A	all	1.759e-5	16
A*31:04	A	amr	3.451e-4	2
A*31:04	A	eas	0	0
A*31:04	A	eur	0	0
A*31:04	A	sas	0	0
A*31:06	A	afr	0	0
A*31:06	A	all	2.309e-5	21
A*31:06	A	amr	1.725e-4	1
A*31:06	A	eas	0	0
A*31:06	A	eur	0	0
A*31:06	A	sas	0.001058	20
A*31:116	A	afr	0	0
A*31:116	A	all	2.199e-6	2
A*31:116	A	amr	0	0
A*31:116	A	eas	0	0
A*31:116	A	eur	2.327e-6	2
A*31:116	A	sas	0	0
A*31:119	A	afr	0	0
A*31:119	A	all	1.099e-6	1
A*31:119	A	amr	0	0
A*31:119	A	eas	0	0
A*31:119	A	eur	1.163e-6	1
A*31:119	A	sas	0	0
A*31:12	A	afr	0	0
A*31:12	A	all	5.497e-6	5
A*31:12	A	amr	0	0
A*31:12	A	eas	0	0
A*31:12	A	eur	0	0
A*31:12	A	sas	2.646e-4	5
A*31:135	A	afr	0.00235	41
A*31:135	A	all	0.006556	5964
A*31:135	A	amr	0.005003	29
A*31:135	A	eas	0.006422	34
A*31:135	A	eur	0.006643	5711
A*31:135	A	sas	0.007091	134
A*31:138	A	afr	0	0
A*31:138	A	all	1.099e-6	1
A*31:138	A	amr	0	0
A*31:138	A	eas	0	0
A*31:138	A	eur	1.163e-6	1
A*31:138	A	sas	0	0
A*31:143	A	afr	0	0
A*31:143	A	all	2.199e-6	2
A*31:143	A	amr	0	0
A*31:143	A	eas	0	0
A*31:143	A	eur	0	0
A*31:143	A	sas	1.058e-4	2
A*31:15	A	afr	5.731e-5	1
A*31:15	A	all	2.199e-6	2
A*31:15	A	amr	1.725e-4	1
A*31:15	A	eas	0	0
A*31:15	A	eur	0	0
A*31:15	A	sas	0	0
A*31:157	A	afr	0	0
A*31:157	A	all	1.099e-6	1
A*31:157	A	amr	0	0
A*31:157	A	eas	0	0
A*31:157	A	eur	1.163e-6	1
A*31:157	A	sas	0	0
A*31:159	A	afr	2.292e-4	4
A*31:159	A	all	0.001036	942
A*31:159	A	amr	8.627e-4	5
A*31:159	A	eas	0.001322	7
A*31:159	A	eur	0.001048	901
A*31:159	A	sas	0.001005	19
A*31:16	A	afr	0	0
A*31:16	A	all	6.596e-6	6
A*31:16	A	amr	0	0
A*31:16	A	eas	0	0
A*31:16	A	eur	0	0
A*31:16	A	sas	3.175e-4	6
A*31:176	A	afr	0	0
A*31:176	A	all	3.298e-6	3
A*31:176	A	amr	0	0
A*31:176	A	eas	0	0
A*31:176	A	eur	3.49e-6	3
A*31:176	A	sas	0	0
A*31:177	A	afr	0	0
A*31:177	A	all	3.298e-6	3
A*31:177	A	amr	0	0
A*31:177	A	eas	0	0
A*31:177	A	eur	3.49e-6	3
A*31:177	A	sas	0	0
A*31:179	A	afr	0	0
A*31:179	A	all	1.099e-6	1
A*31:179	A	amr	0	0
A*31:179	A	eas	0	0
A*31:179	A	eur	1.163e-6	1
A*31:179	A	sas	0	0
A*31:196	A	afr	0	0
A*31:196	A	all	2.199e-6	2
A*31:196	A	amr	0	0
A*31:196	A	eas	0	0
A*31:196	A	eur	2.327e-6	2
A*31:196	A	sas	0	0
A*31:198	A	afr	0	0
A*31:198	A	all	1.099e-6	1
A*31:198	A	amr	0	0
A*31:198	A	eas	0	0
A*31:198	A	eur	1.163e-6	1
A*31:198	A	sas	0	0
A*31:20	A	afr	0	0
A*31:20	A	all	1.099e-6	1
A*31:20	A	amr	0	0
A*31:20	A	eas	0	0
A*31:20	A	eur	1.163e-6	1
A*31:20	A	sas	0	0
A*31:21	A	afr	5.731e-5	1
A*31:21	A	all	7.256e-5	66
A*31:21	A	amr	0	0
A*31:21	A	eas	0	0
A*31:21	A	eur	7.561e-5	65
A*31:21	A	sas	0	0
A*31:23	A	afr	0	0
A*31:23	A	all	3.188e-5	29
A*31:23	A	amr	0	0
A*31:23	A	eas	0	0
A*31:23	A	eur	3.373e-5	29
A*31:23	A	sas	0	0
A*31:29	A	afr	0	0
A*31:29	A	all	1.099e-6	1
A*31:29	A	amr	0	0
A*31:29	A	eas	0	0
A*31:29	A	eur	1.163e-6	1
A*31:29	A	sas	0	0
A*31:48	A	afr	0	0
A*31:48	A	all	1.979e-5	18
A*31:48	A	amr	0	0
A*31:48	A	eas	0	0
A*31:48	A	eur	1.978e-5	17
A*31:48	A	sas	0	0
A*31:51	A	afr	0	0
A*31:51	A	all	3.298e-6	3
A*31:51	A	amr	0	0
A*31:51	A	eas	0	0
A*31:51	A	eur	3.49e-6	3
A*31:51	A	sas	0	0
A*31:71	A	afr	0.002292	40
A*31:71	A	all	0.007191	6541
A*31:71	A	amr	0.007074	41
A*31:71	A	eas	0.005856	31
A*31:71	A	eur	0.007247	6230
A*31:71	A	sas	0.009736	184
A*31:77	A	afr	5.731e-5	1
A*31:77	A	all	1.099e-6	1
A*31:77	A	amr	0	0
A*31:77	A	eas	0	0
A*31:77	A	eur	0	0
A*31:77	A	sas	0	0
A*31:85	A	afr	0	0
A*31:85	A	all	1.099e-6	1
A*31:85	A	amr	0	0
A*31:85	A	eas	0	0
A*31:85	A	eur	1.163e-6	1
A*31:85	A	sas	0	0
A*31:88	A	afr	0	0
A*31:88	A	all	5.497e-6	5
A*31:88	A	amr	0	0
A*31:88	A	eas	0	0
A*31:88	A	eur	5.816e-6	5
A*31:88	A	sas	0	0
A*31:99	A	afr	0	0
A*31:99	A	all	1.099e-6	1
A*31:99	A	amr	0	0
A*31:99	A	eas	0	0
A*31:99	A	eur	1.163e-6	1
A*31:99	A	sas	0	0
A*32:01	A	afr	0.008711	152
A*32:01	A	all	0.03256	29615
A*32:01	A	amr	0.03502	203
A*32:01	A	eas	0.006422	34
A*32:01	A	eur	0.03311	28465
A*32:01	A	sas	0.03567	674
A*32:02	A	afr	0	0
A*32:02	A	all	3.298e-6	3
A*32:02	A	amr	0	0
A*32:02	A	eas	0	0
A*32:02	A	eur	3.49e-6	3
A*32:02	A	sas	0	0
A*32:04	A	afr	0	0
A*32:04	A	all	1.759e-5	16
A*32:04	A	amr	0	0
A*32:04	A	eas	0	0
A*32:04	A	eur	1.861e-5	16
A*32:04	A	sas	0	0
A*32:06	A	afr	0	0
A*32:06	A	all	7.695e-6	7
A*32:06	A	amr	0	0
A*32:06	A	eas	0	0
A*32:06	A	eur	8.143e-6	7
A*32:06	A	sas	0	0
A*32:07	A	afr	0	0
A*32:07	A	all	5.936e-5	54
A*32:07	A	amr	0	0
A*32:07	A	eas	0	0
A*32:07	A	eur	6.049e-5	52
A*32:07	A	sas	1.058e-4	2
A*32:08	A	afr	0	0
A*32:08	A	all	9.894e-6	9
A*32:08	A	amr	0	0
A*32:08	A	eas	0	0
A*32:08	A	eur	1.047e-5	9
A*32:08	A	sas	0	0
A*32:09	A	afr	0	0
A*32:09	A	all	1.099e-6	1
A*32:09	A	amr	0	0
A*32:09	A	eas	0	0
A*32:09	A	eur	1.163e-6	1
A*32:09	A	sas	0	0
A*32:100	A	afr	0	0
A*32:100	A	all	1.099e-6	1
A*32:100	A	amr	0	0
A*32:100	A	eas	0	0
A*32:100	A	eur	0	0
A*32:100	A	sas	5.292e-5	1
A*32:106	A	afr	5.731e-4	10
A*32:106	A	all	1.209e-5	11
A*32:106	A	amr	1.725e-4	1
A*32:106	A	eas	0	0
A*32:106	A	eur	0	0
A*32:106	A	sas	0	0
A*32:110	A	afr	2.292e-4	4
A*32:110	A	all	7.827e-4	712
A*32:110	A	amr	0.001035	6
A*32:110	A	eas	3.778e-4	2
A*32:110	A	eur	7.945e-4	683
A*32:110	A	sas	7.408e-4	14
A*32:116	A	afr	0	0
A*32:116	A	all	1.033e-4	94
A*32:116	A	amr	1.725e-4	1
A*32:116	A	eas	0	0
A*32:116	A	eur	1.047e-4	90
A*32:116	A	sas	1.058e-4	2
A*32:117N	A	afr	0	0
A*32:117N	A	all	2.199e-6	2
A*32:117N	A	amr	0	0
A*32:117N	A	eas	0	0
A*32:117N	A	eur	2.327e-6	2
A*32:117N	A	sas	0	0
A*32:12	A	afr	0	0
A*32:12	A	all	2.199e-6	2
A*32:12	A	amr	0	0
A*32:12	A	eas	0	0
A*32:12	A	eur	2.327e-6	2
A*32:12	A	sas	0	0
A*32:13	A	afr	0	0
A*32:13	A	all	2.199e-6	2
A*32:13	A	amr	0	0
A*32:13	A	eas	0	0
A*32:13	A	eur	1.163e-6	1
A*32:13	A	sas	5.292e-5	1
A*32:134	A	afr	0	0
A*32:134	A	all	4.3970000000000004e-06	4
A*32:134	A	amr	0	0
A*32:134	A	eas	0	0
A*32:134	A	eur	4.653e-6	4
A*32:134	A	sas	0	0
A*32:143	A	afr	0	0
A*32:143	A	all	1.099e-6	1
A*32:143	A	amr	0	0
A*32:143	A	eas	0	0
A*32:143	A	eur	1.163e-6	1
A*32:143	A	sas	0	0
A*32:147	A	afr	0	0
A*32:147	A	all	1.429e-5	13
A*32:147	A	amr	0	0
A*32:147	A	eas	0	0
A*32:147	A	eur	1.512e-5	13
A*32:147	A	sas	0	0
A*32:154	A	afr	0	0
A*32:154	A	all	2.199e-6	2
A*32:154	A	amr	0	0
A*32:154	A	eas	0	0
A*32:154	A	eur	2.327e-6	2
A*32:154	A	sas	0	0
A*32:17	A	afr	0	0
A*32:17	A	all	4.3970000000000004e-06	4
A*32:17	A	amr	0	0
A*32:17	A	eas	0	0
A*32:17	A	eur	4.653e-6	4
A*32:17	A	sas	0	0
A*32:26	A	afr	0	0
A*32:26	A	all	1.099e-6	1
A*32:26	A	amr	0	0
A*32:26	A	eas	0	0
A*32:26	A	eur	1.163e-6	1
A*32:26	A	sas	0	0
A*32:42	A	afr	0	0
A*32:42	A	all	1.099e-6	1
A*32:42	A	amr	0	0
A*32:42	A	eas	0	0
A*32:42	A	eur	1.163e-6	1
A*32:42	A	sas	0	0
A*32:44	A	afr	0	0
A*32:44	A	all	4.3970000000000004e-06	4
A*32:44	A	amr	0	0
A*32:44	A	eas	0	0
A*32:44	A	eur	4.653e-6	4
A*32:44	A	sas	0	0
A*32:45N	A	afr	0	0
A*32:45N	A	all	4.3970000000000004e-06	4
A*32:45N	A	amr	0	0
A*32:45N	A	eas	0	0
A*32:45N	A	eur	4.653e-6	4
A*32:45N	A	sas	0	0
A*32:54	A	afr	5.731e-5	1
A*32:54	A	all	6.596e-6	6
A*32:54	A	amr	0	0
A*32:54	A	eas	0	0
A*32:54	A	eur	5.816e-6	5
A*32:54	A	sas	0	0
A*32:55	A	afr	0.001375	24
A*32:55	A	all	3.958e-5	36
A*32:55	A	amr	0	0
A*32:55	A	eas	0	0
A*32:55	A	eur	1.047e-5	9
A*32:55	A	sas	1.587e-4	3
A*32:60	A	afr	0	0
A*32:60	A	all	5.497e-6	5
A*32:60	A	amr	0	0
A*32:60	A	eas	0	0
A*32:60	A	eur	5.816e-6	5
A*32:60	A	sas	0	0
A*32:62	A	afr	0	0
A*32:62	A	all	6.596e-6	6
A*32:62	A	amr	0	0
A*32:62	A	eas	0	0
A*32:62	A	eur	5.816e-6	5
A*32:62	A	sas	5.292e-5	1
A*32:64	A	afr	3.438e-4	6
A*32:64	A	all	6.915e-4	629
A*32:64	A	amr	0.001035	6
A*32:64	A	eas	0	0
A*32:64	A	eur	7.166e-4	616
A*32:64	A	sas	5.292e-5	1
A*32:79	A	afr	5.731e-5	1
A*32:79	A	all	1.099e-6	1
A*32:79	A	amr	0	0
A*32:79	A	eas	0	0
A*32:79	A	eur	0	0
A*32:79	A	sas	0	0
A*32:98	A	afr	0	0
A*32:98	A	all	1.099e-6	1
A*32:98	A	amr	0	0
A*32:98	A	eas	0	0
A*32:98	A	eur	1.163e-6	1
A*32:98	A	sas	0	0
A*33:01	A	afr	0.008883	155
A*33:01	A	all	0.002952	2685
A*33:01	A	amr	0.008282	48
A*33:01	A	eas	0	0
A*33:01	A	eur	0.002858	2457
A*33:01	A	sas	0.00127	24
A*33:03	A	afr	0.03226	563
A*33:03	A	all	0.003939	3583
A*33:03	A	amr	0.0138	80
A*33:03	A	eas	0.06895	365
A*33:03	A	eur	0.001413	1215
A*33:03	A	sas	0.07101	1342
A*33:04	A	afr	0	0
A*33:04	A	all	1.099e-6	1
A*33:04	A	amr	0	0
A*33:04	A	eas	0	0
A*33:04	A	eur	1.163e-6	1
A*33:04	A	sas	0	0
A*33:05	A	afr	1.146e-4	2
A*33:05	A	all	4.837e-4	440
A*33:05	A	amr	5.176e-4	3
A*33:05	A	eas	0	0
A*33:05	A	eur	5.06e-4	435
A*33:05	A	sas	0	0
A*33:07	A	afr	5.731e-5	1
A*33:07	A	all	1.099e-6	1
A*33:07	A	amr	0	0
A*33:07	A	eas	0	0
A*33:07	A	eur	0	0
A*33:07	A	sas	0	0
A*33:103	A	afr	5.731e-5	1
A*33:103	A	all	1.099e-6	1
A*33:103	A	amr	0	0
A*33:103	A	eas	0	0
A*33:103	A	eur	0	0
A*33:103	A	sas	0	0
A*33:105	A	afr	5.731e-5	1
A*33:105	A	all	1.099e-6	1
A*33:105	A	amr	0	0
A*33:105	A	eas	0	0
A*33:105	A	eur	0	0
A*33:105	A	sas	0	0
A*33:112	A	afr	0.002235	39
A*33:112	A	all	7.365e-5	67
A*33:112	A	amr	6.901e-4	4
A*33:112	A	eas	0	0
A*33:112	A	eur	2.327e-5	20
A*33:112	A	sas	2.117e-4	4
A*33:119	A	afr	1.146e-4	2
A*33:119	A	all	8.795e-6	8
A*33:119	A	amr	1.725e-4	1
A*33:119	A	eas	1.889e-4	1
A*33:119	A	eur	2.327e-6	2
A*33:119	A	sas	1.058e-4	2
A*33:12	A	afr	0	0
A*33:12	A	all	1.099e-6	1
A*33:12	A	amr	0	0
A*33:12	A	eas	0	0
A*33:12	A	eur	1.163e-6	1
A*33:12	A	sas	0	0
A*33:146	A	afr	0.003438	60
A*33:146	A	all	3.859e-4	351
A*33:146	A	amr	0.001035	6
A*33:146	A	eas	0.0068	36
A*33:146	A	eur	1.105e-4	95
A*33:146	A	sas	0.007884	149
A*33:163	A	afr	0	0
A*33:163	A	all	1.869e-5	17
A*33:163	A	amr	0	0
A*33:163	A	eas	3.778e-4	2
A*33:163	A	eur	9.306e-6	8
A*33:163	A	sas	3.704e-4	7
A*33:187	A	afr	0	0
A*33:187	A	all	1.099e-6	1
A*33:187	A	amr	0	0
A*33:187	A	eas	1.889e-4	1
A*33:187	A	eur	0	0
A*33:187	A	sas	0	0
A*33:191	A	afr	0.007736	135
A*33:191	A	all	0.002572	2340
A*33:191	A	amr	0.008972	52
A*33:191	A	eas	3.778e-4	2
A*33:191	A	eur	0.002473	2126
A*33:191	A	sas	8.467e-4	16
A*33:198N	A	afr	0	0
A*33:198N	A	all	1.099e-6	1
A*33:198N	A	amr	0	0
A*33:198N	A	eas	0	0
A*33:198N	A	eur	1.163e-6	1
A*33:198N	A	sas	0	0
A*33:204	A	afr	0	0
A*33:204	A	all	1.099e-6	1
A*33:204	A	amr	0	0
A*33:204	A	eas	0	0
A*33:204	A	eur	0	0
A*33:204	A	sas	5.292e-5	1
A*33:209	A	afr	0.01725	301
A*33:209	A	all	0.0012979999999999999	1181
A*33:209	A	amr	0.004658	27
A*33:209	A	eas	0.0204	108
A*33:209	A	eur	4.63e-4	398
A*33:209	A	sas	0.01783	337
A*33:210	A	afr	0	0
A*33:210	A	all	2.199e-6	2
A*33:210	A	amr	0	0
A*33:210	A	eas	0	0
A*33:210	A	eur	2.327e-6	2
A*33:210	A	sas	0	0
A*33:51	A	afr	2.865e-4	5
A*33:51	A	all	2.968e-5	27
A*33:51	A	amr	1.725e-4	1
A*33:51	A	eas	1.889e-4	1
A*33:51	A	eur	1.396e-5	12
A*33:51	A	sas	4.233e-4	8
A*33:58	A	afr	0	0
A*33:58	A	all	1.099e-6	1
A*33:58	A	amr	0	0
A*33:58	A	eas	0	0
A*33:58	A	eur	0	0
A*33:58	A	sas	5.292e-5	1
A*33:83	A	afr	0	0
A*33:83	A	all	1.099e-6	1
A*33:83	A	amr	0	0
A*33:83	A	eas	0	0
A*33:83	A	eur	0	0
A*33:83	A	sas	5.292e-5	1
A*33:94	A	afr	5.731e-5	1
A*33:94	A	all	1.099e-6	1
A*33:94	A	amr	0	0
A*33:94	A	eas	0	0
A*33:94	A	eur	0	0
A*33:94	A	sas	0	0
A*34:01	A	afr	0	0
A*34:01	A	all	1.484e-4	135
A*34:01	A	amr	8.627e-4	5
A*34:01	A	eas	0.02342	124
A*34:01	A	eur	3.49e-6	3
A*34:01	A	sas	1.587e-4	3
A*34:02	A	afr	0.03479	607
A*34:02	A	all	0.001507	1371
A*34:02	A	amr	0.005349	31
A*34:02	A	eas	0	0
A*34:02	A	eur	8.445e-4	726
A*34:02	A	sas	2.117e-4	4
A*34:05	A	afr	0	0
A*34:05	A	all	1.209e-5	11
A*34:05	A	amr	0	0
A*34:05	A	eas	0.002078	11
A*34:05	A	eur	0	0
A*34:05	A	sas	0	0
A*34:08	A	afr	6.877e-4	12
A*34:08	A	all	3.958e-5	36
A*34:08	A	amr	0	0
A*34:08	A	eas	0	0
A*34:08	A	eur	2.676e-5	23
A*34:08	A	sas	0	0
A*34:09	A	afr	8.596e-4	15
A*34:09	A	all	2.309e-5	21
A*34:09	A	amr	0	0
A*34:09	A	eas	0	0
A*34:09	A	eur	6.98e-6	6
A*34:09	A	sas	0	0
A*34:18	A	afr	0	0
A*34:18	A	all	1.099e-6	1
A*34:18	A	amr	1.725e-4	1
A*34:18	A	eas	0	0
A*34:18	A	eur	0	0
A*34:18	A	sas	0	0
A*36:01	A	afr	0.03668	640
A*36:01	A	all	7.629e-4	694
A*36:01	A	amr	0.002761	16
A*36:01	A	eas	1.889e-4	1
A*36:01	A	eur	3.49e-5	30
A*36:01	A	sas	3.704e-4	7
A*36:03	A	afr	2.865e-4	5
A*36:03	A	all	5.497e-6	5
A*36:03	A	amr	0	0
A*36:03	A	eas	0	0
A*36:03	A	eur	0	0
A*36:03	A	sas	0	0
A*36:04	A	afr	0	0
A*36:04	A	all	1.539e-5	14
A*36:04	A	amr	0	0
A*36:04	A	eas	0	0
A*36:04	A	eur	1.512e-5	13
A*36:04	A	sas	5.292e-5	1
A*43:01	A	afr	5.158e-4	9
A*43:01	A	all	1.429e-5	13
A*43:01	A	amr	1.725e-4	1
A*43:01	A	eas	0	0
A*43:01	A	eur	2.327e-6	2
A*43:01	A	sas	0	0
A*66:01	A	afr	0.01444	252
A*66:01	A	all	0.003107	2826
A*66:01	A	amr	0.008627	50
A*66:01	A	eas	3.778e-4	2
A*66:01	A	eur	0.002905	2497
A*66:01	A	sas	0.001005	19
A*66:02	A	afr	0.009341	163
A*66:02	A	all	1.858e-4	169
A*66:02	A	amr	3.451e-4	2
A*66:02	A	eas	0	0
A*66:02	A	eur	3.49e-6	3
A*66:02	A	sas	0	0
A*66:03	A	afr	0.002521	44
A*66:03	A	all	5.826e-5	53
A*66:03	A	amr	1.725e-4	1
A*66:03	A	eas	1.889e-4	1
A*66:03	A	eur	8.143e-6	7
A*66:03	A	sas	0	0
A*66:06	A	afr	5.731e-5	1
A*66:06	A	all	1.099e-6	1
A*66:06	A	amr	0	0
A*66:06	A	eas	0	0
A*66:06	A	eur	0	0
A*66:06	A	sas	0	0
A*66:12	A	afr	1.719e-4	3
A*66:12	A	all	6.596e-6	6
A*66:12	A	amr	0	0
A*66:12	A	eas	0	0
A*66:12	A	eur	3.49e-6	3
A*66:12	A	sas	0	0
A*66:13	A	afr	0	0
A*66:13	A	all	4.3970000000000004e-06	4
A*66:13	A	amr	0	0
A*66:13	A	eas	0	0
A*66:13	A	eur	4.653e-6	4
A*66:13	A	sas	0	0
A*66:23	A	afr	0	0
A*66:23	A	all	5.497e-6	5
A*66:23	A	amr	0	0
A*66:23	A	eas	0	0
A*66:23	A	eur	4.653e-6	4
A*66:23	A	sas	0	0
A*66:38	A	afr	0	0
A*66:38	A	all	4.3970000000000004e-06	4
A*66:38	A	amr	0	0
A*66:38	A	eas	0	0
A*66:38	A	eur	4.653e-6	4
A*66:38	A	sas	0	0
A*68:01	A	afr	0.03244	566
A*68:01	A	all	0.03058	27818
A*68:01	A	amr	0.03537	205
A*68:01	A	eas	0.007367	39
A*68:01	A	eur	0.02989	25698
A*68:01	A	sas	0.06546	1237
A*68:02	A	afr	0.06734	1175
A*68:02	A	all	0.007331	6669
A*68:02	A	amr	0.01829	106
A*68:02	A	eas	5.667e-4	3
A*68:02	A	eur	0.006215	5343
A*68:02	A	sas	0.001111	21
A*68:03	A	afr	0	0
A*68:03	A	all	8.795e-6	8
A*68:03	A	amr	0.001035	6
A*68:03	A	eas	0	0
A*68:03	A	eur	2.327e-6	2
A*68:03	A	sas	0	0
A*68:05	A	afr	0	0
A*68:05	A	all	3.298e-6	3
A*68:05	A	amr	5.176e-4	3
A*68:05	A	eas	0	0
A*68:05	A	eur	0	0
A*68:05	A	sas	0	0
A*68:08	A	afr	0	0
A*68:08	A	all	5.826e-5	53
A*68:08	A	amr	0	0
A*68:08	A	eas	0	0
A*68:08	A	eur	6.165e-5	53
A*68:08	A	sas	0	0
A*68:10	A	afr	3.438e-4	6
A*68:10	A	all	6.596e-6	6
A*68:10	A	amr	0	0
A*68:10	A	eas	0	0
A*68:10	A	eur	0	0
A*68:10	A	sas	0	0
A*68:103	A	afr	0	0
A*68:103	A	all	5.497e-6	5
A*68:103	A	amr	0	0
A*68:103	A	eas	0	0
A*68:103	A	eur	5.816e-6	5
A*68:103	A	sas	0	0
A*68:104	A	afr	0	0
A*68:104	A	all	5.497e-6	5
A*68:104	A	amr	0	0
A*68:104	A	eas	0	0
A*68:104	A	eur	5.816e-6	5
A*68:104	A	sas	0	0
A*68:106	A	afr	5.731e-5	1
A*68:106	A	all	1.099e-6	1
A*68:106	A	amr	0	0
A*68:106	A	eas	0	0
A*68:106	A	eur	0	0
A*68:106	A	sas	0	0
A*68:110	A	afr	0	0
A*68:110	A	all	1.099e-6	1
A*68:110	A	amr	0	0
A*68:110	A	eas	0	0
A*68:110	A	eur	1.163e-6	1
A*68:110	A	sas	0	0
A*68:12	A	afr	0	0
A*68:12	A	all	3.298e-6	3
A*68:12	A	amr	0	0
A*68:12	A	eas	0	0
A*68:12	A	eur	3.49e-6	3
A*68:12	A	sas	0	0
A*68:140	A	afr	0	0
A*68:140	A	all	1.099e-6	1
A*68:140	A	amr	0	0
A*68:140	A	eas	0	0
A*68:140	A	eur	1.163e-6	1
A*68:140	A	sas	0	0
A*68:15	A	afr	9.169e-4	16
A*68:15	A	all	1.869e-5	17
A*68:15	A	amr	0	0
A*68:15	A	eas	1.889e-4	1
A*68:15	A	eur	0	0
A*68:15	A	sas	0	0
A*68:152	A	afr	0	0
A*68:152	A	all	1.099e-5	10
A*68:152	A	amr	0	0
A*68:152	A	eas	0	0
A*68:152	A	eur	0	0
A*68:152	A	sas	5.292e-4	10
A*68:158	A	afr	0	0
A*68:158	A	all	1.099e-6	1
A*68:158	A	amr	0	0
A*68:158	A	eas	0	0
A*68:158	A	eur	1.163e-6	1
A*68:158	A	sas	0	0
A*68:162	A	afr	0	0
A*68:162	A	all	1.099e-6	1
A*68:162	A	amr	0	0
A*68:162	A	eas	0	0
A*68:162	A	eur	1.163e-6	1
A*68:162	A	sas	0	0
A*68:164	A	afr	0	0
A*68:164	A	all	7.695e-6	7
A*68:164	A	amr	0	0
A*68:164	A	eas	0	0
A*68:164	A	eur	6.98e-6	6
A*68:164	A	sas	5.292e-5	1
A*68:17	A	afr	0	0
A*68:17	A	all	4.3970000000000004e-06	4
A*68:17	A	amr	6.901e-4	4
A*68:17	A	eas	0	0
A*68:17	A	eur	0	0
A*68:17	A	sas	0	0
A*68:178	A	afr	0	0
A*68:178	A	all	2.199e-6	2
A*68:178	A	amr	0	0
A*68:178	A	eas	0	0
A*68:178	A	eur	2.327e-6	2
A*68:178	A	sas	0	0
A*68:22	A	afr	0	0
A*68:22	A	all	3.298e-6	3
A*68:22	A	amr	0	0
A*68:22	A	eas	0	0
A*68:22	A	eur	3.49e-6	3
A*68:22	A	sas	0	0
A*68:23	A	afr	0	0
A*68:23	A	all	1.099e-6	1
A*68:23	A	amr	0	0
A*68:23	A	eas	0	0
A*68:23	A	eur	1.163e-6	1
A*68:23	A	sas	0	0
A*68:24	A	afr	0	0
A*68:24	A	all	2.968e-5	27
A*68:24	A	amr	0	0
A*68:24	A	eas	1.889e-4	1
A*68:24	A	eur	1.861e-5	16
A*68:24	A	sas	5.292e-4	10
A*68:249	A	afr	0	0
A*68:249	A	all	1.649e-5	15
A*68:249	A	amr	0	0
A*68:249	A	eas	0	0
A*68:249	A	eur	1.396e-5	12
A*68:249	A	sas	1.058e-4	2
A*68:25	A	afr	0	0
A*68:25	A	all	2.199e-6	2
A*68:25	A	amr	0	0
A*68:25	A	eas	0	0
A*68:25	A	eur	2.327e-6	2
A*68:25	A	sas	0	0
A*68:26	A	afr	0	0
A*68:26	A	all	8.795e-6	8
A*68:26	A	amr	0	0
A*68:26	A	eas	0	0
A*68:26	A	eur	9.306e-6	8
A*68:26	A	sas	0	0
A*68:262	A	afr	1.146e-4	2
A*68:262	A	all	2.199e-6	2
A*68:262	A	amr	0	0
A*68:262	A	eas	0	0
A*68:262	A	eur	0	0
A*68:262	A	sas	0	0
A*68:27	A	afr	5.731e-5	1
A*68:27	A	all	6.596e-6	6
A*68:27	A	amr	0	0
A*68:27	A	eas	0	0
A*68:27	A	eur	4.653e-6	4
A*68:27	A	sas	5.292e-5	1
A*68:272	A	afr	0	0
A*68:272	A	all	3.298e-6	3
A*68:272	A	amr	0	0
A*68:272	A	eas	0	0
A*68:272	A	eur	3.49e-6	3
A*68:272	A	sas	0	0
A*68:31	A	afr	5.731e-5	1
A*68:31	A	all	1.099e-6	1
A*68:31	A	amr	0	0
A*68:31	A	eas	0	0
A*68:31	A	eur	0	0
A*68:31	A	sas	0	0
A*68:32	A	afr	0	0
A*68:32	A	all	7.695e-6	7
A*68:32	A	amr	0	0
A*68:32	A	eas	0	0
A*68:32	A	eur	8.143e-6	7
A*68:32	A	sas	0	0
A*68:38	A	afr	0	0
A*68:38	A	all	1.099e-6	1
A*68:38	A	amr	0	0
A*68:38	A	eas	0	0
A*68:38	A	eur	1.163e-6	1
A*68:38	A	sas	0	0
A*68:39	A	afr	0	0
A*68:39	A	all	3.298e-6	3
A*68:39	A	amr	0	0
A*68:39	A	eas	0	0
A*68:39	A	eur	3.49e-6	3
A*68:39	A	sas	0	0
A*68:41	A	afr	0	0
A*68:41	A	all	1.099e-6	1
A*68:41	A	amr	0	0
A*68:41	A	eas	0	0
A*68:41	A	eur	0	0
A*68:41	A	sas	5.292e-5	1
A*68:45	A	afr	0	0
A*68:45	A	all	5.497e-6	5
A*68:45	A	amr	0	0
A*68:45	A	eas	0	0
A*68:45	A	eur	5.816e-6	5
A*68:45	A	sas	0	0
A*68:46	A	afr	0	0
A*68:46	A	all	1.099e-6	1
A*68:46	A	amr	1.725e-4	1
A*68:46	A	eas	0	0
A*68:46	A	eur	0	0
A*68:46	A	sas	0	0
A*68:54	A	afr	5.731e-5	1
A*68:54	A	all	1.099e-6	1
A*68:54	A	amr	0	0
A*68:54	A	eas	0	0
A*68:54	A	eur	0	0
A*68:54	A	sas	0	0
A*68:66	A	afr	0	0
A*68:66	A	all	2.638e-5	24
A*68:66	A	amr	0	0
A*68:66	A	eas	0	0
A*68:66	A	eur	2.792e-5	24
A*68:66	A	sas	0	0
A*68:71	A	afr	0	0
A*68:71	A	all	9.894e-6	9
A*68:71	A	amr	0	0
A*68:71	A	eas	0	0
A*68:71	A	eur	1.047e-5	9
A*68:71	A	sas	0	0
A*68:81	A	afr	0	0
A*68:81	A	all	2.199e-6	2
A*68:81	A	amr	0	0
A*68:81	A	eas	0	0
A*68:81	A	eur	2.327e-6	2
A*68:81	A	sas	0	0
A*68:82	A	afr	5.731e-5	1
A*68:82	A	all	1.099e-6	1
A*68:82	A	amr	0	0
A*68:82	A	eas	0	0
A*68:82	A	eur	0	0
A*68:82	A	sas	0	0
A*68:83	A	afr	0	0
A*68:83	A	all	1.099e-6	1
A*68:83	A	amr	0	0
A*68:83	A	eas	0	0
A*68:83	A	eur	1.163e-6	1
A*68:83	A	sas	0	0
A*68:99	A	afr	0	0
A*68:99	A	all	2.199e-6	2
A*68:99	A	amr	0	0
A*68:99	A	eas	0	0
A*68:99	A	eur	0	0
A*68:99	A	sas	1.058e-4	2
A*69:01	A	afr	1.719e-4	3
A*69:01	A	all	4.463e-4	406
A*69:01	A	amr	0.003451	20
A*69:01	A	eas	3.778e-4	2
A*69:01	A	eur	4.374e-4	376
A*69:01	A	sas	2.646e-4	5
A*69:02	A	afr	0	0
A*69:02	A	all	2.968e-5	27
A*69:02	A	amr	0	0
A*69:02	A	eas	0	0
A*69:02	A	eur	3.141e-5	27
A*69:02	A	sas	0	0
A*74:01	A	afr	0.06258	1092
A*74:01	A	all	0.001355	1233
A*74:01	A	amr	0.005866	34
A*74:01	A	eas	3.778e-4	2
A*74:01	A	eur	8.608e-5	74
A*74:01	A	sas	0.001535	29
A*74:02	A	afr	5.731e-5	1
A*74:02	A	all	1.869e-5	17
A*74:02	A	amr	0	0
A*74:02	A	eas	7.556e-4	4
A*74:02	A	eur	1.163e-6	1
A*74:02	A	sas	5.821e-4	11
A*74:03	A	afr	5.158e-4	9
A*74:03	A	all	2.825e-4	257
A*74:03	A	amr	0.001725	10
A*74:03	A	eas	0	0
A*74:03	A	eur	2.734e-4	235
A*74:03	A	sas	5.292e-5	1
A*74:04	A	afr	5.731e-5	1
A*74:04	A	all	1.099e-6	1
A*74:04	A	amr	0	0
A*74:04	A	eas	0	0
A*74:04	A	eur	0	0
A*74:04	A	sas	0	0
A*74:06	A	afr	0	0
A*74:06	A	all	2.089e-5	19
A*74:06	A	amr	0	0
A*74:06	A	eas	0	0
A*74:06	A	eur	2.21e-5	19
A*74:06	A	sas	0	0
A*74:09	A	afr	5.731e-4	10
A*74:09	A	all	1.099e-5	10
A*74:09	A	amr	0	0
A*74:09	A	eas	0	0
A*74:09	A	eur	0	0
A*74:09	A	sas	0	0
A*74:10	A	afr	5.731e-5	1
A*74:10	A	all	1.099e-6	1
A*74:10	A	amr	0	0
A*74:10	A	eas	0	0
A*74:10	A	eur	0	0
A*74:10	A	sas	0	0
A*74:11	A	afr	5.731e-4	10
A*74:11	A	all	1.209e-5	11
A*74:11	A	amr	0	0
A*74:11	A	eas	0	0
A*74:11	A	eur	1.163e-6	1
A*74:11	A	sas	0	0
A*74:13	A	afr	0	0
A*74:13	A	all	5.497e-6	5
A*74:13	A	amr	0	0
A*74:13	A	eas	0	0
A*74:13	A	eur	5.816e-6	5
A*74:13	A	sas	0	0
A*74:17	A	afr	5.731e-5	1
A*74:17	A	all	1.099e-6	1
A*74:17	A	amr	0	0
A*74:17	A	eas	0	0
A*74:17	A	eur	0	0
A*74:17	A	sas	0	0
A*74:19	A	afr	4.585e-4	8
A*74:19	A	all	9.894e-6	9
A*74:19	A	amr	0	0
A*74:19	A	eas	0	0
A*74:19	A	eur	0	0
A*74:19	A	sas	5.292e-5	1
A*74:27	A	afr	5.731e-5	1
A*74:27	A	all	1.099e-6	1
A*74:27	A	amr	0	0
A*74:27	A	eas	0	0
A*74:27	A	eur	0	0
A*74:27	A	sas	0	0
A*74:28	A	afr	5.731e-5	1
A*74:28	A	all	1.099e-6	1
A*74:28	A	amr	0	0
A*74:28	A	eas	0	0
A*74:28	A	eur	0	0
A*74:28	A	sas	0	0
A*80:01	A	afr	0.008825	154
A*80:01	A	all	2.495e-4	227
A*80:01	A	amr	0.001035	6
A*80:01	A	eas	0	0
A*80:01	A	eur	7.678e-5	66
A*80:01	A	sas	5.292e-5	1
B*07:02	B	afr	0.07077	1235
B*07:02	B	all	0.1395	126861
B*07:02	B	amr	0.06039	350
B*07:02	B	eas	0.01851	98
B*07:02	B	eur	0.1443	124017
B*07:02	B	sas	0.04339	820
B*07:03	B	afr	0	0
B*07:03	B	all	4.177e-5	38
B*07:03	B	amr	0	0
B*07:03	B	eas	0	0
B*07:03	B	eur	4.42e-5	38
B*07:03	B	sas	0	0
B*07:04	B	afr	0	0
B*07:04	B	all	3.518e-5	32
B*07:04	B	amr	0	0
B*07:04	B	eas	0	0
B*07:04	B	eur	3.722e-5	32
B*07:04	B	sas	0	0
B*07:05	B	afr	6.304e-4	11
B*07:05	B	all	0.001408	1281
B*07:05	B	amr	0.007419	43
B*07:05	B	eas	0.007367	39
B*07:05	B	eur	0.001169	1005
B*07:05	B	sas	0.009631	182
B*07:06	B	afr	0.007564	132
B*07:06	B	all	8.355e-4	760
B*07:06	B	amr	0.003278	19
B*07:06	B	eas	0.004911	26
B*07:06	B	eur	4.548e-4	391
B*07:06	B	sas	0.009842	186
B*07:07	B	afr	0	0
B*07:07	B	all	6.596e-6	6
B*07:07	B	amr	0	0
B*07:07	B	eas	0	0
B*07:07	B	eur	6.98e-6	6
B*07:07	B	sas	0	0
B*07:08	B	afr	0	0
B*07:08	B	all	4.3970000000000004e-06	4
B*07:08	B	amr	0	0
B*07:08	B	eas	0	0
B*07:08	B	eur	4.653e-6	4
B*07:08	B	sas	0	0
B*07:09	B	afr	3.438e-4	6
B*07:09	B	all	2.638e-5	24
B*07:09	B	amr	0	0
B*07:09	B	eas	0	0
B*07:09	B	eur	2.094e-5	18
B*07:09	B	sas	0	0
B*07:10	B	afr	0	0
B*07:10	B	all	4.947e-5	45
B*07:10	B	amr	0	0
B*07:10	B	eas	0	0
B*07:10	B	eur	5.118e-5	44
B*07:10	B	sas	5.292e-5	1
B*07:103	B	afr	1.719e-4	3
B*07:103	B	all	3.298e-6	3
B*07:103	B	amr	0	0
B*07:103	B	eas	0	0
B*07:103	B	eur	0	0
B*07:103	B	sas	0	0
B*07:109	B	afr	0	0
B*07:109	B	all	1.099e-6	1
B*07:109	B	amr	0	0
B*07:109	B	eas	0	0
B*07:109	B	eur	1.163e-6	1
B*07:109	B	sas	0	0
B*07:113	B	afr	0	0
B*07:113	B	all	1.099e-6	1
B*07:113	B	amr	0	0
B*07:113	B	eas	0	0
B*07:113	B	eur	1.163e-6	1
B*07:113	B	sas	0	0
B*07:115	B	afr	0	0
B*07:115	B	all	1.099e-6	1
B*07:115	B	amr	0	0
B*07:115	B	eas	0	0
B*07:115	B	eur	1.163e-6	1
B*07:115	B	sas	0	0
B*07:12	B	afr	0	0
B*07:12	B	all	2.199e-6	2
B*07:12	B	amr	0	0
B*07:12	B	eas	0	0
B*07:12	B	eur	1.163e-6	1
B*07:12	B	sas	5.292e-5	1
B*07:120	B	afr	0	0
B*07:120	B	all	2.199e-6	2
B*07:120	B	amr	0	0
B*07:120	B	eas	0	0
B*07:120	B	eur	2.327e-6	2
B*07:120	B	sas	0	0
B*07:128	B	afr	0	0
B*07:128	B	all	1.099e-6	1
B*07:128	B	amr	0	0
B*07:128	B	eas	0	0
B*07:128	B	eur	1.163e-6	1
B*07:128	B	sas	0	0
B*07:13	B	afr	2.292e-4	4
B*07:13	B	all	4.3970000000000004e-06	4
B*07:13	B	amr	0	0
B*07:13	B	eas	0	0
B*07:13	B	eur	0	0
B*07:13	B	sas	0	0
B*07:14	B	afr	0	0
B*07:14	B	all	2.199e-6	2
B*07:14	B	amr	0	0
B*07:14	B	eas	0	0
B*07:14	B	eur	2.327e-6	2
B*07:14	B	sas	0	0
B*07:143	B	afr	5.731e-5	1
B*07:143	B	all	3.298e-6	3
B*07:143	B	amr	0	0
B*07:143	B	eas	0	0
B*07:143	B	eur	2.327e-6	2
B*07:143	B	sas	0	0
B*07:15	B	afr	0	0
B*07:15	B	all	1.979e-5	18
B*07:15	B	amr	0	0
B*07:15	B	eas	0	0
B*07:15	B	eur	2.094e-5	18
B*07:15	B	sas	0	0
B*07:151	B	afr	0	0
B*07:151	B	all	5.497e-6	5
B*07:151	B	amr	0	0
B*07:151	B	eas	0	0
B*07:151	B	eur	5.816e-6	5
B*07:151	B	sas	0	0
B*07:16	B	afr	0	0
B*07:16	B	all	1.209e-5	11
B*07:16	B	amr	0	0
B*07:16	B	eas	0	0
B*07:16	B	eur	1.28e-5	11
B*07:16	B	sas	0	0
B*07:160	B	afr	0	0
B*07:160	B	all	1.099e-6	1
B*07:160	B	amr	0	0
B*07:160	B	eas	0	0
B*07:160	B	eur	1.163e-6	1
B*07:160	B	sas	0	0
B*07:18	B	afr	0	0
B*07:18	B	all	5.497e-6	5
B*07:18	B	amr	0	0
B*07:18	B	eas	0	0
B*07:18	B	eur	2.327e-6	2
B*07:18	B	sas	1.587e-4	3
B*07:188	B	afr	0	0
B*07:188	B	all	2.199e-6	2
B*07:188	B	amr	0	0
B*07:188	B	eas	0	0
B*07:188	B	eur	2.327e-6	2
B*07:188	B	sas	0	0
B*07:19	B	afr	0	0
B*07:19	B	all	4.3970000000000004e-06	4
B*07:19	B	amr	0	0
B*07:19	B	eas	0	0
B*07:19	B	eur	4.653e-6	4
B*07:19	B	sas	0	0
B*07:20	B	afr	0	0
B*07:20	B	all	1.099e-6	1
B*07:20	B	amr	1.725e-4	1
B*07:20	B	eas	0	0
B*07:20	B	eur	0	0
B*07:20	B	sas	0	0
B*07:204	B	afr	0	0
B*07:204	B	all	1.099e-6	1
B*07:204	B	amr	0	0
B*07:204	B	eas	0	0
B*07:204	B	eur	1.163e-6	1
B*07:204	B	sas	0	0
B*07:206	B	afr	0	0
B*07:206	B	all	2.199e-6	2
B*07:206	B	amr	0	0
B*07:206	B	eas	0	0
B*07:206	B	eur	2.327e-6	2
B*07:206	B	sas	0	0
B*07:21	B	afr	0	0
B*07:21	B	all	1.099e-6	1
B*07:21	B	amr	0	0
B*07:21	B	eas	0	0
B*07:21	B	eur	1.163e-6	1
B*07:21	B	sas	0	0
B*07:216	B	afr	5.731e-5	1
B*07:216	B	all	1.099e-6	1
B*07:216	B	amr	0	0
B*07:216	B	eas	0	0
B*07:216	B	eur	0	0
B*07:216	B	sas	0	0
B*07:22	B	afr	0	0
B*07:22	B	all	6.706e-5	61
B*07:22	B	amr	0	0
B*07:22	B	eas	0	0
B*07:22	B	eur	7.096e-5	61
B*07:22	B	sas	0	0
B*07:228	B	afr	0	0
B*07:228	B	all	1.099e-6	1
B*07:228	B	amr	0	0
B*07:228	B	eas	0	0
B*07:228	B	eur	1.163e-6	1
B*07:228	B	sas	0	0
B*07:229	B	afr	0	0
B*07:229	B	all	1.099e-6	1
B*07:229	B	amr	0	0
B*07:229	B	eas	0	0
B*07:229	B	eur	1.163e-6	1
B*07:229	B	sas	0	0
B*07:235	B	afr	1.146e-4	2
B*07:235	B	all	3.298e-6	3
B*07:235	B	amr	0	0
B*07:235	B	eas	0	0
B*07:235	B	eur	1.163e-6	1
B*07:235	B	sas	0	0
B*07:24	B	afr	0	0
B*07:24	B	all	2.199e-6	2
B*07:24	B	amr	0	0
B*07:24	B	eas	0	0
B*07:24	B	eur	2.327e-6	2
B*07:24	B	sas	0	0
B*07:26	B	afr	0	0
B*07:26	B	all	2.528e-5	23
B*07:26	B	amr	0	0
B*07:26	B	eas	0	0
B*07:26	B	eur	2.676e-5	23
B*07:26	B	sas	0	0
B*07:261	B	afr	0	0
B*07:261	B	all	1.099e-6	1
B*07:261	B	amr	0	0
B*07:261	B	eas	0	0
B*07:261	B	eur	1.163e-6	1
B*07:261	B	sas	0	0
B*07:275	B	afr	0	0
B*07:275	B	all	1.099e-6	1
B*07:275	B	amr	0	0
B*07:275	B	eas	0	0
B*07:275	B	eur	1.163e-6	1
B*07:275	B	sas	0	0
B*07:282	B	afr	0	0
B*07:282	B	all	1.099e-6	1
B*07:282	B	amr	0	0
B*07:282	B	eas	0	0
B*07:282	B	eur	1.163e-6	1
B*07:282	B	sas	0	0
B*07:303	B	afr	0	0
B*07:303	B	all	1.099e-6	1
B*07:303	B	amr	0	0
B*07:303	B	eas	0	0
B*07:303	B	eur	1.163e-6	1
B*07:303	B	sas	0	0
B*07:31	B	afr	0	0
B*07:31	B	all	1.099e-6	1
B*07:31	B	amr	0	0
B*07:31	B	eas	0	0
B*07:31	B	eur	1.163e-6	1
B*07:31	B	sas	0	0
B*07:310	B	afr	0	0
B*07:310	B	all	1.099e-6	1
B*07:310	B	amr	0	0
B*07:310	B	eas	0	0
B*07:310	B	eur	1.163e-6	1
B*07:310	B	sas	0	0
B*07:312	B	afr	2.292e-4	4
B*07:312	B	all	9.784e-5	89
B*07:312	B	amr	1.725e-4	1
B*07:312	B	eas	1.889e-4	1
B*07:312	B	eur	9.655e-5	83
B*07:312	B	sas	0	0
B*07:319	B	afr	0	0
B*07:319	B	all	1.099e-6	1
B*07:319	B	amr	0	0
B*07:319	B	eas	0	0
B*07:319	B	eur	1.163e-6	1
B*07:319	B	sas	0	0
B*07:33	B	afr	0	0
B*07:33	B	all	8.795e-6	8
B*07:33	B	amr	0	0
B*07:33	B	eas	0	0
B*07:33	B	eur	9.306e-6	8
B*07:33	B	sas	0	0
B*07:338	B	afr	0	0
B*07:338	B	all	2.199e-6	2
B*07:338	B	amr	0	0
B*07:338	B	eas	0	0
B*07:338	B	eur	2.327e-6	2
B*07:338	B	sas	0	0
B*07:341	B	afr	0	0
B*07:341	B	all	1.099e-6	1
B*07:341	B	amr	0	0
B*07:341	B	eas	0	0
B*07:341	B	eur	1.163e-6	1
B*07:341	B	sas	0	0
B*07:342	B	afr	0	0
B*07:342	B	all	1.099e-6	1
B*07:342	B	amr	0	0
B*07:342	B	eas	0	0
B*07:342	B	eur	1.163e-6	1
B*07:342	B	sas	0	0
B*07:354	B	afr	5.731e-5	1
B*07:354	B	all	4.3970000000000004e-06	4
B*07:354	B	amr	0	0
B*07:354	B	eas	0	0
B*07:354	B	eur	3.49e-6	3
B*07:354	B	sas	0	0
B*07:355	B	afr	0	0
B*07:355	B	all	1.099e-6	1
B*07:355	B	amr	0	0
B*07:355	B	eas	0	0
B*07:355	B	eur	1.163e-6	1
B*07:355	B	sas	0	0
B*07:359	B	afr	0	0
B*07:359	B	all	2.199e-6	2
B*07:359	B	amr	0	0
B*07:359	B	eas	0	0
B*07:359	B	eur	2.327e-6	2
B*07:359	B	sas	0	0
B*07:369	B	afr	0	0
B*07:369	B	all	1.099e-6	1
B*07:369	B	amr	0	0
B*07:369	B	eas	0	0
B*07:369	B	eur	1.163e-6	1
B*07:369	B	sas	0	0
B*07:370	B	afr	0	0
B*07:370	B	all	6.596e-6	6
B*07:370	B	amr	0	0
B*07:370	B	eas	0	0
B*07:370	B	eur	6.98e-6	6
B*07:370	B	sas	0	0
B*07:38	B	afr	0	0
B*07:38	B	all	1.099e-6	1
B*07:38	B	amr	0	0
B*07:38	B	eas	0	0
B*07:38	B	eur	1.163e-6	1
B*07:38	B	sas	0	0
B*07:381	B	afr	0.001891	33
B*07:381	B	all	0.002338	2127
B*07:381	B	amr	0.001035	6
B*07:381	B	eas	3.778e-4	2
B*07:381	B	eur	0.002408	2070
B*07:381	B	sas	6.879e-4	13
B*07:390	B	afr	0	0
B*07:390	B	all	3.298e-6	3
B*07:390	B	amr	0	0
B*07:390	B	eas	0	0
B*07:390	B	eur	3.49e-6	3
B*07:390	B	sas	0	0
B*07:396	B	afr	0	0
B*07:396	B	all	5.497e-6	5
B*07:396	B	amr	0	0
B*07:396	B	eas	0	0
B*07:396	B	eur	5.816e-6	5
B*07:396	B	sas	0	0
B*07:42	B	afr	0	0
B*07:42	B	all	5.497e-6	5
B*07:42	B	amr	0	0
B*07:42	B	eas	0	0
B*07:42	B	eur	5.816e-6	5
B*07:42	B	sas	0	0
B*07:420	B	afr	0	0
B*07:420	B	all	1.099e-6	1
B*07:420	B	amr	0	0
B*07:420	B	eas	0	0
B*07:420	B	eur	1.163e-6	1
B*07:420	B	sas	0	0
B*07:423	B	afr	0	0
B*07:423	B	all	1.099e-6	1
B*07:423	B	amr	0	0
B*07:423	B	eas	0	0
B*07:423	B	eur	0	0
B*07:423	B	sas	5.292e-5	1
B*07:429	B	afr	0	0
B*07:429	B	all	1.099e-6	1
B*07:429	B	amr	0	0
B*07:429	B	eas	0	0
B*07:429	B	eur	0	0
B*07:429	B	sas	5.292e-5	1
B*07:47	B	afr	0	0
B*07:47	B	all	1.099e-6	1
B*07:47	B	amr	0	0
B*07:47	B	eas	0	0
B*07:47	B	eur	1.163e-6	1
B*07:47	B	sas	0	0
B*07:57	B	afr	0	0
B*07:57	B	all	1.099e-6	1
B*07:57	B	amr	0	0
B*07:57	B	eas	0	0
B*07:57	B	eur	1.163e-6	1
B*07:57	B	sas	0	0
B*07:63	B	afr	0	0
B*07:63	B	all	1.099e-6	1
B*07:63	B	amr	0	0
B*07:63	B	eas	0	0
B*07:63	B	eur	1.163e-6	1
B*07:63	B	sas	0	0
B*07:68	B	afr	0	0
B*07:68	B	all	1.099e-6	1
B*07:68	B	amr	0	0
B*07:68	B	eas	0	0
B*07:68	B	eur	0	0
B*07:68	B	sas	5.292e-5	1
B*07:77	B	afr	0	0
B*07:77	B	all	1.099e-6	1
B*07:77	B	amr	0	0
B*07:77	B	eas	0	0
B*07:77	B	eur	1.163e-6	1
B*07:77	B	sas	0	0
B*07:85	B	afr	0	0
B*07:85	B	all	4.397e-5	40
B*07:85	B	amr	0	0
B*07:85	B	eas	0	0
B*07:85	B	eur	4.537e-5	39
B*07:85	B	sas	0	0
B*07:86	B	afr	0	0
B*07:86	B	all	2.199e-6	2
B*07:86	B	amr	0	0
B*07:86	B	eas	0	0
B*07:86	B	eur	2.327e-6	2
B*07:86	B	sas	0	0
B*07:92	B	afr	0	0
B*07:92	B	all	1.099e-6	1
B*07:92	B	amr	0	0
B*07:92	B	eas	0	0
B*07:92	B	eur	1.163e-6	1
B*07:92	B	sas	0	0
B*07:96	B	afr	0	0
B*07:96	B	all	2.199e-6	2
B*07:96	B	amr	0	0
B*07:96	B	eas	0	0
B*07:96	B	eur	1.163e-6	1
B*07:96	B	sas	5.292e-5	1
B*08:01	B	afr	0.02814	491
B*08:01	B	all	0.1364	124111
B*08:01	B	amr	0.04745	275
B*08:01	B	eas	0.007556	40
B*08:01	B	eur	0.1417	121829
B*08:01	B	sas	0.06032	1140
B*08:02	B	afr	0	0
B*08:02	B	all	3.298e-6	3
B*08:02	B	amr	0	0
B*08:02	B	eas	0	0
B*08:02	B	eur	3.49e-6	3
B*08:02	B	sas	0	0
B*08:03	B	afr	5.731e-5	1
B*08:03	B	all	8.575e-5	78
B*08:03	B	amr	0	0
B*08:03	B	eas	0	0
B*08:03	B	eur	8.725e-5	75
B*08:03	B	sas	1.058e-4	2
B*08:07	B	afr	0	0
B*08:07	B	all	1.099e-6	1
B*08:07	B	amr	0	0
B*08:07	B	eas	0	0
B*08:07	B	eur	1.163e-6	1
B*08:07	B	sas	0	0
B*08:09	B	afr	1.146e-4	2
B*08:09	B	all	1.165e-4	106
B*08:09	B	amr	0	0
B*08:09	B	eas	0	0
B*08:09	B	eur	1.14e-4	98
B*08:09	B	sas	3.175e-4	6
B*08:108	B	afr	0	0
B*08:108	B	all	1.099e-6	1
B*08:108	B	amr	0	0
B*08:108	B	eas	0	0
B*08:108	B	eur	1.163e-6	1
B*08:108	B	sas	0	0
B*08:111	B	afr	0	0
B*08:111	B	all	2.199e-6	2
B*08:111	B	amr	0	0
B*08:111	B	eas	0	0
B*08:111	B	eur	2.327e-6	2
B*08:111	B	sas	0	0
B*08:12	B	afr	4.585e-4	8
B*08:12	B	all	1.176e-4	107
B*08:12	B	amr	0	0
B*08:12	B	eas	0	0
B*08:12	B	eur	1.14e-4	98
B*08:12	B	sas	5.292e-5	1
B*08:120	B	afr	0	0
B*08:120	B	all	7.695e-6	7
B*08:120	B	amr	0	0
B*08:120	B	eas	0	0
B*08:120	B	eur	8.143e-6	7
B*08:120	B	sas	0	0
B*08:124	B	afr	0	0
B*08:124	B	all	3.298e-6	3
B*08:124	B	amr	0	0
B*08:124	B	eas	0	0
B*08:124	B	eur	3.49e-6	3
B*08:124	B	sas	0	0
B*08:129	B	afr	0	0
B*08:129	B	all	2.199e-6	2
B*08:129	B	amr	0	0
B*08:129	B	eas	0	0
B*08:129	B	eur	2.327e-6	2
B*08:129	B	sas	0	0
B*08:13	B	afr	0	0
B*08:13	B	all	1.099e-6	1
B*08:13	B	amr	0	0
B*08:13	B	eas	0	0
B*08:13	B	eur	1.163e-6	1
B*08:13	B	sas	0	0
B*08:132	B	afr	0	0
B*08:132	B	all	1.099e-6	1
B*08:132	B	amr	0	0
B*08:132	B	eas	0	0
B*08:132	B	eur	1.163e-6	1
B*08:132	B	sas	0	0
B*08:134	B	afr	0	0
B*08:134	B	all	1.319e-5	12
B*08:134	B	amr	0	0
B*08:134	B	eas	0	0
B*08:134	B	eur	1.396e-5	12
B*08:134	B	sas	0	0
B*08:146	B	afr	0	0
B*08:146	B	all	1.099e-6	1
B*08:146	B	amr	0	0
B*08:146	B	eas	0	0
B*08:146	B	eur	1.163e-6	1
B*08:146	B	sas	0	0
B*08:15	B	afr	5.731e-5	1
B*08:15	B	all	4.3970000000000004e-06	4
B*08:15	B	amr	0	0
B*08:15	B	eas	0	0
B*08:15	B	eur	3.49e-6	3
B*08:15	B	sas	0	0
B*08:151	B	afr	0	0
B*08:151	B	all	1.099e-6	1
B*08:151	B	amr	0	0
B*08:151	B	eas	0	0
B*08:151	B	eur	1.163e-6	1
B*08:151	B	sas	0	0
B*08:156	B	afr	0	0
B*08:156	B	all	2.199e-6	2
B*08:156	B	amr	0	0
B*08:156	B	eas	0	0
B*08:156	B	eur	2.327e-6	2
B*08:156	B	sas	0	0
B*08:172	B	afr	0	0
B*08:172	B	all	1.099e-6	1
B*08:172	B	amr	0	0
B*08:172	B	eas	0	0
B*08:172	B	eur	1.163e-6	1
B*08:172	B	sas	0	0
B*08:175	B	afr	0	0
B*08:175	B	all	1.099e-6	1
B*08:175	B	amr	0	0
B*08:175	B	eas	0	0
B*08:175	B	eur	1.163e-6	1
B*08:175	B	sas	0	0
B*08:18	B	afr	0	0
B*08:18	B	all	8.245e-5	75
B*08:18	B	amr	0	0
B*08:18	B	eas	0	0
B*08:18	B	eur	8.725e-5	75
B*08:18	B	sas	0	0
B*08:194	B	afr	0	0
B*08:194	B	all	1.539e-5	14
B*08:194	B	amr	0	0
B*08:194	B	eas	0	0
B*08:194	B	eur	1.629e-5	14
B*08:194	B	sas	0	0
B*08:199	B	afr	0	0
B*08:199	B	all	1.099e-6	1
B*08:199	B	amr	0	0
B*08:199	B	eas	0	0
B*08:199	B	eur	1.163e-6	1
B*08:199	B	sas	0	0
B*08:20	B	afr	0	0
B*08:20	B	all	1.209e-5	11
B*08:20	B	amr	0	0
B*08:20	B	eas	0	0
B*08:20	B	eur	1.28e-5	11
B*08:20	B	sas	0	0
B*08:217	B	afr	0	0
B*08:217	B	all	1.099e-6	1
B*08:217	B	amr	0	0
B*08:217	B	eas	0	0
B*08:217	B	eur	1.163e-6	1
B*08:217	B	sas	0	0
B*08:22	B	afr	0	0
B*08:22	B	all	1.099e-6	1
B*08:22	B	amr	0	0
B*08:22	B	eas	0	0
B*08:22	B	eur	1.163e-6	1
B*08:22	B	sas	0	0
B*08:225	B	afr	0	0
B*08:225	B	all	1.099e-6	1
B*08:225	B	amr	0	0
B*08:225	B	eas	0	0
B*08:225	B	eur	1.163e-6	1
B*08:225	B	sas	0	0
B*08:23	B	afr	5.731e-5	1
B*08:23	B	all	5.826e-5	53
B*08:23	B	amr	0	0
B*08:23	B	eas	0	0
B*08:23	B	eur	5.933e-5	51
B*08:23	B	sas	5.292e-5	1
B*08:233	B	afr	5.731e-5	1
B*08:233	B	all	9.454e-5	86
B*08:233	B	amr	0	0
B*08:233	B	eas	0	0
B*08:233	B	eur	9.771e-5	84
B*08:233	B	sas	0	0
B*08:238	B	afr	0	0
B*08:238	B	all	1.869e-5	17
B*08:238	B	amr	0	0
B*08:238	B	eas	0	0
B*08:238	B	eur	1.978e-5	17
B*08:238	B	sas	0	0
B*08:248	B	afr	5.731e-5	1
B*08:248	B	all	2.199e-6	2
B*08:248	B	amr	0	0
B*08:248	B	eas	0	0
B*08:248	B	eur	1.163e-6	1
B*08:248	B	sas	0	0
B*08:255	B	afr	0	0
B*08:255	B	all	2.199e-6	2
B*08:255	B	amr	0	0
B*08:255	B	eas	0	0
B*08:255	B	eur	2.327e-6	2
B*08:255	B	sas	0	0
B*08:258	B	afr	0	0
B*08:258	B	all	5.497e-6	5
B*08:258	B	amr	0	0
B*08:258	B	eas	0	0
B*08:258	B	eur	5.816e-6	5
B*08:258	B	sas	0	0
B*08:267	B	afr	5.731e-5	1
B*08:267	B	all	2.199e-6	2
B*08:267	B	amr	0	0
B*08:267	B	eas	0	0
B*08:267	B	eur	1.163e-6	1
B*08:267	B	sas	0	0
B*08:272	B	afr	0	0
B*08:272	B	all	5.936e-5	54
B*08:272	B	amr	1.725e-4	1
B*08:272	B	eas	0	0
B*08:272	B	eur	6.165e-5	53
B*08:272	B	sas	0	0
B*08:278	B	afr	0	0
B*08:278	B	all	2.199e-6	2
B*08:278	B	amr	0	0
B*08:278	B	eas	0	0
B*08:278	B	eur	2.327e-6	2
B*08:278	B	sas	0	0
B*08:33	B	afr	0	0
B*08:33	B	all	1.099e-5	10
B*08:33	B	amr	0	0
B*08:33	B	eas	0	0
B*08:33	B	eur	1.163e-5	10
B*08:33	B	sas	0	0
B*08:35	B	afr	0	0
B*08:35	B	all	1.099e-6	1
B*08:35	B	amr	0	0
B*08:35	B	eas	0	0
B*08:35	B	eur	1.163e-6	1
B*08:35	B	sas	0	0
B*08:41	B	afr	0	0
B*08:41	B	all	5.497e-6	5
B*08:41	B	amr	0	0
B*08:41	B	eas	0	0
B*08:41	B	eur	5.816e-6	5
B*08:41	B	sas	0	0
B*08:48	B	afr	0	0
B*08:48	B	all	1.099e-6	1
B*08:48	B	amr	0	0
B*08:48	B	eas	0	0
B*08:48	B	eur	1.163e-6	1
B*08:48	B	sas	0	0
B*08:50	B	afr	0	0
B*08:50	B	all	3.298e-6	3
B*08:50	B	amr	0	0
B*08:50	B	eas	0	0
B*08:50	B	eur	3.49e-6	3
B*08:50	B	sas	0	0
B*08:53	B	afr	0	0
B*08:53	B	all	2.199e-6	2
B*08:53	B	amr	0	0
B*08:53	B	eas	0	0
B*08:53	B	eur	2.327e-6	2
B*08:53	B	sas	0	0
B*08:54	B	afr	0	0
B*08:54	B	all	5.497e-6	5
B*08:54	B	amr	0	0
B*08:54	B	eas	0	0
B*08:54	B	eur	5.816e-6	5
B*08:54	B	sas	0	0
B*08:63	B	afr	0	0
B*08:63	B	all	1.099e-6	1
B*08:63	B	amr	0	0
B*08:63	B	eas	0	0
B*08:63	B	eur	1.163e-6	1
B*08:63	B	sas	0	0
B*08:65	B	afr	0	0
B*08:65	B	all	1.099e-6	1
B*08:65	B	amr	0	0
B*08:65	B	eas	0	0
B*08:65	B	eur	1.163e-6	1
B*08:65	B	sas	0	0
B*08:69	B	afr	0	0
B*08:69	B	all	1.099e-6	1
B*08:69	B	amr	0	0
B*08:69	B	eas	0	0
B*08:69	B	eur	1.163e-6	1
B*08:69	B	sas	0	0
B*08:71	B	afr	0	0
B*08:71	B	all	1.979e-5	18
B*08:71	B	amr	0	0
B*08:71	B	eas	0	0
B*08:71	B	eur	1.978e-5	17
B*08:71	B	sas	5.292e-5	1
B*08:79	B	afr	0	0
B*08:79	B	all	1.099e-6	1
B*08:79	B	amr	0	0
B*08:79	B	eas	0	0
B*08:79	B	eur	1.163e-6	1
B*08:79	B	sas	0	0
B*08:88	B	afr	0	0
B*08:88	B	all	1.099e-6	1
B*08:88	B	amr	0	0
B*08:88	B	eas	0	0
B*08:88	B	eur	1.163e-6	1
B*08:88	B	sas	0	0
B*08:94	B	afr	1.146e-4	2
B*08:94	B	all	3.628e-5	33
B*08:94	B	amr	0	0
B*08:94	B	eas	0	0
B*08:94	B	eur	1.629e-5	14
B*08:94	B	sas	8.996e-4	17
B*08:99	B	afr	0	0
B*08:99	B	all	1.099e-6	1
B*08:99	B	amr	0	0
B*08:99	B	eas	0	0
B*08:99	B	eur	1.163e-6	1
B*08:99	B	sas	0	0
B*13:01	B	afr	1.719e-4	3
B*13:01	B	all	4.958e-4	451
B*13:01	B	amr	0.002243	13
B*13:01	B	eas	0.03608	191
B*13:01	B	eur	8.725e-5	75
B*13:01	B	sas	0.008837	167
B*13:02	B	afr	0.007049	123
B*13:02	B	all	0.01716	15610
B*13:02	B	amr	0.01812	105
B*13:02	B	eas	0.0153	81
B*13:02	B	eur	0.01741	14968
B*13:02	B	sas	0.01524	288
B*13:03	B	afr	1.719e-4	3
B*13:03	B	all	8.795e-6	8
B*13:03	B	amr	1.725e-4	1
B*13:03	B	eas	0	0
B*13:03	B	eur	2.327e-6	2
B*13:03	B	sas	1.058e-4	2
B*13:04	B	afr	0	0
B*13:04	B	all	1.099e-6	1
B*13:04	B	amr	0	0
B*13:04	B	eas	0	0
B*13:04	B	eur	1.163e-6	1
B*13:04	B	sas	0	0
B*13:08	B	afr	0	0
B*13:08	B	all	5.716e-5	52
B*13:08	B	amr	0	0
B*13:08	B	eas	0	0
B*13:08	B	eur	6.049e-5	52
B*13:08	B	sas	0	0
B*13:09	B	afr	5.731e-5	1
B*13:09	B	all	2.001e-4	182
B*13:09	B	amr	1.725e-4	1
B*13:09	B	eas	1.889e-4	1
B*13:09	B	eur	2.024e-4	174
B*13:09	B	sas	2.117e-4	4
B*13:102	B	afr	0	0
B*13:102	B	all	1.099e-6	1
B*13:102	B	amr	0	0
B*13:102	B	eas	0	0
B*13:102	B	eur	1.163e-6	1
B*13:102	B	sas	0	0
B*13:108	B	afr	0	0
B*13:108	B	all	1.099e-5	10
B*13:108	B	amr	0	0
B*13:108	B	eas	0	0
B*13:108	B	eur	9.306e-6	8
B*13:108	B	sas	5.292e-5	1
B*13:11	B	afr	0	0
B*13:11	B	all	2.309e-5	21
B*13:11	B	amr	0	0
B*13:11	B	eas	1.889e-4	1
B*13:11	B	eur	2.21e-5	19
B*13:11	B	sas	0	0
B*13:117	B	afr	0	0
B*13:117	B	all	1.209e-5	11
B*13:117	B	amr	0	0
B*13:117	B	eas	0	0
B*13:117	B	eur	1.163e-5	10
B*13:117	B	sas	5.292e-5	1
B*13:120	B	afr	0	0
B*13:120	B	all	2.199e-6	2
B*13:120	B	amr	0	0
B*13:120	B	eas	0	0
B*13:120	B	eur	2.327e-6	2
B*13:120	B	sas	0	0
B*13:124	B	afr	0	0
B*13:124	B	all	1.979e-5	18
B*13:124	B	amr	0	0
B*13:124	B	eas	0	0
B*13:124	B	eur	1.978e-5	17
B*13:124	B	sas	5.292e-5	1
B*13:125	B	afr	1.146e-4	2
B*13:125	B	all	4.705e-4	428
B*13:125	B	amr	6.901e-4	4
B*13:125	B	eas	5.667e-4	3
B*13:125	B	eur	4.746e-4	408
B*13:125	B	sas	3.704e-4	7
B*13:127	B	afr	5.731e-5	1
B*13:127	B	all	6.596e-6	6
B*13:127	B	amr	0	0
B*13:127	B	eas	0	0
B*13:127	B	eur	5.816e-6	5
B*13:127	B	sas	0	0
B*13:136	B	afr	0	0
B*13:136	B	all	2.968e-5	27
B*13:136	B	amr	0	0
B*13:136	B	eas	0	0
B*13:136	B	eur	3.025e-5	26
B*13:136	B	sas	5.292e-5	1
B*13:14	B	afr	6.877e-4	12
B*13:14	B	all	9.047e-4	823
B*13:14	B	amr	0.001208	7
B*13:14	B	eas	0.001133	6
B*13:14	B	eur	8.899e-4	765
B*13:14	B	sas	0.001482	28
B*13:140	B	afr	0	0
B*13:140	B	all	2.199e-6	2
B*13:140	B	amr	0	0
B*13:140	B	eas	0	0
B*13:140	B	eur	2.327e-6	2
B*13:140	B	sas	0	0
B*13:151	B	afr	0	0
B*13:151	B	all	1.099e-6	1
B*13:151	B	amr	0	0
B*13:151	B	eas	0	0
B*13:151	B	eur	1.163e-6	1
B*13:151	B	sas	0	0
B*13:152	B	afr	0	0
B*13:152	B	all	1.099e-6	1
B*13:152	B	amr	0	0
B*13:152	B	eas	0	0
B*13:152	B	eur	1.163e-6	1
B*13:152	B	sas	0	0
B*13:156	B	afr	0	0
B*13:156	B	all	1.099e-6	1
B*13:156	B	amr	0	0
B*13:156	B	eas	0	0
B*13:156	B	eur	1.163e-6	1
B*13:156	B	sas	0	0
B*13:16	B	afr	0	0
B*13:16	B	all	1.099e-6	1
B*13:16	B	amr	0	0
B*13:16	B	eas	0	0
B*13:16	B	eur	0	0
B*13:16	B	sas	5.292e-5	1
B*13:162	B	afr	0	0
B*13:162	B	all	1.099e-6	1
B*13:162	B	amr	0	0
B*13:162	B	eas	0	0
B*13:162	B	eur	0	0
B*13:162	B	sas	5.292e-5	1
B*13:17	B	afr	0	0
B*13:17	B	all	8.795e-6	8
B*13:17	B	amr	0	0
B*13:17	B	eas	1.889e-4	1
B*13:17	B	eur	3.49e-6	3
B*13:17	B	sas	1.587e-4	3
B*13:19	B	afr	0	0
B*13:19	B	all	1.099e-6	1
B*13:19	B	amr	0	0
B*13:19	B	eas	0	0
B*13:19	B	eur	0	0
B*13:19	B	sas	0	0
B*13:22	B	afr	0	0
B*13:22	B	all	1.099e-6	1
B*13:22	B	amr	0	0
B*13:22	B	eas	0	0
B*13:22	B	eur	1.163e-6	1
B*13:22	B	sas	0	0
B*13:23	B	afr	0	0
B*13:23	B	all	7.695e-6	7
B*13:23	B	amr	0	0
B*13:23	B	eas	1.889e-4	1
B*13:23	B	eur	6.98e-6	6
B*13:23	B	sas	0	0
B*13:26	B	afr	1.719e-4	3
B*13:26	B	all	1.759e-5	16
B*13:26	B	amr	0	0
B*13:26	B	eas	0	0
B*13:26	B	eur	1.512e-5	13
B*13:26	B	sas	0	0
B*13:32	B	afr	0	0
B*13:32	B	all	1.099e-6	1
B*13:32	B	amr	0	0
B*13:32	B	eas	0	0
B*13:32	B	eur	1.163e-6	1
B*13:32	B	sas	0	0
B*13:33	B	afr	0	0
B*13:33	B	all	5.387e-5	49
B*13:33	B	amr	1.725e-4	1
B*13:33	B	eas	0	0
B*13:33	B	eur	5.584e-5	48
B*13:33	B	sas	0	0
B*13:35	B	afr	0	0
B*13:35	B	all	3.298e-6	3
B*13:35	B	amr	0	0
B*13:35	B	eas	0	0
B*13:35	B	eur	3.49e-6	3
B*13:35	B	sas	0	0
B*13:39	B	afr	0	0
B*13:39	B	all	1.099e-6	1
B*13:39	B	amr	0	0
B*13:39	B	eas	1.889e-4	1
B*13:39	B	eur	0	0
B*13:39	B	sas	0	0
B*13:45	B	afr	0	0
B*13:45	B	all	7.695e-6	7
B*13:45	B	amr	1.725e-4	1
B*13:45	B	eas	0	0
B*13:45	B	eur	6.98e-6	6
B*13:45	B	sas	0	0
B*13:48	B	afr	0	0
B*13:48	B	all	4.3970000000000004e-06	4
B*13:48	B	amr	0	0
B*13:48	B	eas	0	0
B*13:48	B	eur	4.653e-6	4
B*13:48	B	sas	0	0
B*13:53	B	afr	0	0
B*13:53	B	all	1.099e-6	1
B*13:53	B	amr	0	0
B*13:53	B	eas	0	0
B*13:53	B	eur	0	0
B*13:53	B	sas	5.292e-5	1
B*13:55	B	afr	5.731e-5	1
B*13:55	B	all	9.564e-5	87
B*13:55	B	amr	3.451e-4	2
B*13:55	B	eas	1.889e-4	1
B*13:55	B	eur	9.423e-5	81
B*13:55	B	sas	5.292e-5	1
B*13:58	B	afr	0	0
B*13:58	B	all	1.429e-5	13
B*13:58	B	amr	0	0
B*13:58	B	eas	0	0
B*13:58	B	eur	1.512e-5	13
B*13:58	B	sas	0	0
B*13:59	B	afr	0	0
B*13:59	B	all	2.199e-6	2
B*13:59	B	amr	0	0
B*13:59	B	eas	0	0
B*13:59	B	eur	2.327e-6	2
B*13:59	B	sas	0	0
B*13:62	B	afr	0	0
B*13:62	B	all	1.099e-6	1
B*13:62	B	amr	0	0
B*13:62	B	eas	0	0
B*13:62	B	eur	1.163e-6	1
B*13:62	B	sas	0	0
B*13:64	B	afr	0	0
B*13:64	B	all	1.099e-6	1
B*13:64	B	amr	0	0
B*13:64	B	eas	0	0
B*13:64	B	eur	1.163e-6	1
B*13:64	B	sas	0	0
B*13:67	B	afr	0	0
B*13:67	B	all	1.099e-6	1
B*13:67	B	amr	0	0
B*13:67	B	eas	0	0
B*13:67	B	eur	1.163e-6	1
B*13:67	B	sas	0	0
B*13:72	B	afr	0	0
B*13:72	B	all	1.099e-6	1
B*13:72	B	amr	0	0
B*13:72	B	eas	0	0
B*13:72	B	eur	1.163e-6	1
B*13:72	B	sas	0	0
B*13:82	B	afr	0	0
B*13:82	B	all	1.099e-6	1
B*13:82	B	amr	0	0
B*13:82	B	eas	0	0
B*13:82	B	eur	0	0
B*13:82	B	sas	5.292e-5	1
B*13:83	B	afr	5.731e-5	1
B*13:83	B	all	1.22e-4	111
B*13:83	B	amr	0.00138	8
B*13:83	B	eas	0.01171	62
B*13:83	B	eur	5.816e-6	5
B*13:83	B	sas	0.001799	34
B*13:93	B	afr	5.731e-5	1
B*13:93	B	all	3.397e-4	309
B*13:93	B	amr	0	0
B*13:93	B	eas	1.889e-4	1
B*13:93	B	eur	3.501e-4	301
B*13:93	B	sas	2.646e-4	5
B*13:97	B	afr	5.731e-5	1
B*13:97	B	all	5.607e-5	51
B*13:97	B	amr	1.725e-4	1
B*13:97	B	eas	0	0
B*13:97	B	eur	5.7e-5	49
B*13:97	B	sas	0	0
B*13:98	B	afr	0	0
B*13:98	B	all	2.748e-5	25
B*13:98	B	amr	0	0
B*13:98	B	eas	1.889e-4	1
B*13:98	B	eur	2.792e-5	24
B*13:98	B	sas	0	0
B*14:01	B	afr	0.006476	113
B*14:01	B	all	0.01156	10516
B*14:01	B	amr	0.009317	54
B*14:01	B	eas	9.445e-4	5
B*14:01	B	eur	0.01199	10307
B*14:01	B	sas	6.35e-4	12
B*14:02	B	afr	0.01742	304
B*14:02	B	all	0.02546	23161
B*14:02	B	amr	0.03295	191
B*14:02	B	eas	0.002456	13
B*14:02	B	eur	0.02619	22515
B*14:02	B	sas	0.003863	73
B*14:03	B	afr	0.002808	49
B*14:03	B	all	5.826e-5	53
B*14:03	B	amr	5.176e-4	3
B*14:03	B	eas	0	0
B*14:03	B	eur	1.163e-6	1
B*14:03	B	sas	0	0
B*14:05	B	afr	2.865e-4	5
B*14:05	B	all	1.429e-5	13
B*14:05	B	amr	0	0
B*14:05	B	eas	0	0
B*14:05	B	eur	9.306e-6	8
B*14:05	B	sas	0	0
B*14:06	B	afr	0	0
B*14:06	B	all	1.649e-5	15
B*14:06	B	amr	0	0
B*14:06	B	eas	0	0
B*14:06	B	eur	1.745e-5	15
B*14:06	B	sas	0	0
B*14:08	B	afr	5.731e-5	1
B*14:08	B	all	1.319e-5	12
B*14:08	B	amr	0	0
B*14:08	B	eas	0	0
B*14:08	B	eur	1.28e-5	11
B*14:08	B	sas	0	0
B*14:09	B	afr	5.731e-5	1
B*14:09	B	all	1.099e-6	1
B*14:09	B	amr	0	0
B*14:09	B	eas	0	0
B*14:09	B	eur	0	0
B*14:09	B	sas	0	0
B*14:10	B	afr	0	0
B*14:10	B	all	2.199e-6	2
B*14:10	B	amr	0	0
B*14:10	B	eas	0	0
B*14:10	B	eur	2.327e-6	2
B*14:10	B	sas	0	0
B*14:102	B	afr	0	0
B*14:102	B	all	3.298e-6	3
B*14:102	B	amr	0	0
B*14:102	B	eas	0	0
B*14:102	B	eur	3.49e-6	3
B*14:102	B	sas	0	0
B*14:13	B	afr	0	0
B*14:13	B	all	2.199e-6	2
B*14:13	B	amr	0	0
B*14:13	B	eas	0	0
B*14:13	B	eur	2.327e-6	2
B*14:13	B	sas	0	0
B*14:19	B	afr	0	0
B*14:19	B	all	1.099e-6	1
B*14:19	B	amr	0	0
B*14:19	B	eas	0	0
B*14:19	B	eur	1.163e-6	1
B*14:19	B	sas	0	0
B*14:21	B	afr	0	0
B*14:21	B	all	4.617e-5	42
B*14:21	B	amr	0	0
B*14:21	B	eas	0	0
B*14:21	B	eur	4.769e-5	41
B*14:21	B	sas	0	0
B*14:23	B	afr	0	0
B*14:23	B	all	1.099e-6	1
B*14:23	B	amr	0	0
B*14:23	B	eas	0	0
B*14:23	B	eur	1.163e-6	1
B*14:23	B	sas	0	0
B*14:27	B	afr	0	0
B*14:27	B	all	5.497e-6	5
B*14:27	B	amr	0	0
B*14:27	B	eas	0	0
B*14:27	B	eur	5.816e-6	5
B*14:27	B	sas	0	0
B*14:28	B	afr	0	0
B*14:28	B	all	6.376e-5	58
B*14:28	B	amr	1.725e-4	1
B*14:28	B	eas	0	0
B*14:28	B	eur	6.631e-5	57
B*14:28	B	sas	0	0
B*14:36	B	afr	0	0
B*14:36	B	all	3.298e-6	3
B*14:36	B	amr	0	0
B*14:36	B	eas	0	0
B*14:36	B	eur	3.49e-6	3
B*14:36	B	sas	0	0
B*14:46	B	afr	1.146e-4	2
B*14:46	B	all	3.298e-6	3
B*14:46	B	amr	0	0
B*14:46	B	eas	0	0
B*14:46	B	eur	0	0
B*14:46	B	sas	5.292e-5	1
B*14:53	B	afr	0	0
B*14:53	B	all	1.099e-6	1
B*14:53	B	amr	0	0
B*14:53	B	eas	0	0
B*14:53	B	eur	1.163e-6	1
B*14:53	B	sas	0	0
B*14:55	B	afr	0	0
B*14:55	B	all	1.099e-6	1
B*14:55	B	amr	0	0
B*14:55	B	eas	0	0
B*14:55	B	eur	1.163e-6	1
B*14:55	B	sas	0	0
B*14:62	B	afr	0	0
B*14:62	B	all	3.738e-5	34
B*14:62	B	amr	0	0
B*14:62	B	eas	0	0
B*14:62	B	eur	3.839e-5	33
B*14:62	B	sas	0	0
B*14:64	B	afr	0	0
B*14:64	B	all	1.649e-4	150
B*14:64	B	amr	3.451e-4	2
B*14:64	B	eas	0	0
B*14:64	B	eur	1.722e-4	148
B*14:64	B	sas	0	0
B*14:85N	B	afr	0	0
B*14:85N	B	all	2.199e-6	2
B*14:85N	B	amr	0	0
B*14:85N	B	eas	0	0
B*14:85N	B	eur	2.327e-6	2
B*14:85N	B	sas	0	0
B*14:95	B	afr	0	0
B*14:95	B	all	2.199e-5	20
B*14:95	B	amr	0	0
B*14:95	B	eas	0	0
B*14:95	B	eur	2.21e-5	19
B*14:95	B	sas	0	0
B*14:96	B	afr	0	0
B*14:96	B	all	3.298e-6	3
B*14:96	B	amr	0	0
B*14:96	B	eas	0	0
B*14:96	B	eur	3.49e-6	3
B*14:96	B	sas	0	0
B*15:01	B	afr	0.007049	123
B*15:01	B	all	0.05807	52827
B*15:01	B	amr	0.01898	110
B*15:01	B	eas	0.03627	192
B*15:01	B	eur	0.06046	51972
B*15:01	B	sas	0.01566	296
B*15:02	B	afr	5.158e-4	9
B*15:02	B	all	7.409e-4	674
B*15:02	B	amr	0.004141	24
B*15:02	B	eas	0.04987	264
B*15:02	B	eur	4.653e-5	40
B*15:02	B	sas	0.01767	334
B*15:03	B	afr	0.05226	912
B*15:03	B	all	0.001503	1367
B*15:03	B	amr	0.006729	39
B*15:03	B	eas	3.778e-4	2
B*15:03	B	eur	4.665e-4	401
B*15:03	B	sas	5.292e-4	10
B*15:04	B	afr	0	0
B*15:04	B	all	2.089e-5	19
B*15:04	B	amr	0.002588	15
B*15:04	B	eas	1.889e-4	1
B*15:04	B	eur	2.327e-6	2
B*15:04	B	sas	5.292e-5	1
B*15:05	B	afr	1.146e-4	2
B*15:05	B	all	1.33e-4	121
B*15:05	B	amr	3.451e-4	2
B*15:05	B	eas	3.778e-4	2
B*15:05	B	eur	1.047e-5	9
B*15:05	B	sas	0.005556	105
B*15:06	B	afr	0	0
B*15:06	B	all	6.596e-6	6
B*15:06	B	amr	0	0
B*15:06	B	eas	9.445e-4	5
B*15:06	B	eur	1.163e-6	1
B*15:06	B	sas	0	0
B*15:07	B	afr	5.731e-5	1
B*15:07	B	all	9.289e-4	845
B*15:07	B	amr	0	0
B*15:07	B	eas	7.556e-4	4
B*15:07	B	eur	9.702e-4	834
B*15:07	B	sas	1.058e-4	2
B*15:08	B	afr	5.731e-5	1
B*15:08	B	all	1.693e-4	154
B*15:08	B	amr	0.001208	7
B*15:08	B	eas	0	0
B*15:08	B	eur	5.933e-5	51
B*15:08	B	sas	0.004974	94
B*15:09	B	afr	1.146e-4	2
B*15:09	B	all	1.407e-4	128
B*15:09	B	amr	0.001035	6
B*15:09	B	eas	0	0
B*15:09	B	eur	1.384e-4	119
B*15:09	B	sas	5.292e-5	1
B*15:10	B	afr	0.04109	717
B*15:10	B	all	9.498e-4	864
B*15:10	B	amr	0.004658	27
B*15:10	B	eas	1.889e-4	1
B*15:10	B	eur	1.314e-4	113
B*15:10	B	sas	2.646e-4	5
B*15:102	B	afr	0	0
B*15:102	B	all	1.099e-6	1
B*15:102	B	amr	0	0
B*15:102	B	eas	1.889e-4	1
B*15:102	B	eur	0	0
B*15:102	B	sas	0	0
B*15:107	B	afr	0	0
B*15:107	B	all	1.099e-6	1
B*15:107	B	amr	0	0
B*15:107	B	eas	0	0
B*15:107	B	eur	1.163e-6	1
B*15:107	B	sas	0	0
B*15:11	B	afr	0	0
B*15:11	B	all	5.277e-5	48
B*15:11	B	amr	3.451e-4	2
B*15:11	B	eas	0.008689	46
B*15:11	B	eur	0	0
B*15:11	B	sas	0	0
B*15:113	B	afr	0	0
B*15:113	B	all	1.099e-6	1
B*15:113	B	amr	0	0
B*15:113	B	eas	0	0
B*15:113	B	eur	0	0
B*15:113	B	sas	5.292e-5	1
B*15:12	B	afr	5.731e-5	1
B*15:12	B	all	2.199e-5	20
B*15:12	B	amr	1.725e-4	1
B*15:12	B	eas	0.003211	17
B*15:12	B	eur	0	0
B*15:12	B	sas	5.292e-5	1
B*15:121	B	afr	0	0
B*15:121	B	all	1.099e-6	1
B*15:121	B	amr	0	0
B*15:121	B	eas	0	0
B*15:121	B	eur	0	0
B*15:121	B	sas	5.292e-5	1
B*15:128	B	afr	0	0
B*15:128	B	all	1.099e-6	1
B*15:128	B	amr	0	0
B*15:128	B	eas	0	0
B*15:128	B	eur	1.163e-6	1
B*15:128	B	sas	0	0
B*15:13	B	afr	0	0
B*15:13	B	all	4.507e-5	41
B*15:13	B	amr	0.001035	6
B*15:13	B	eas	0.0051	27
B*15:13	B	eur	5.816e-6	5
B*15:13	B	sas	1.587e-4	3
B*15:132	B	afr	0	0
B*15:132	B	all	1.099e-6	1
B*15:132	B	amr	0	0
B*15:132	B	eas	0	0
B*15:132	B	eur	1.163e-6	1
B*15:132	B	sas	0	0
B*15:14	B	afr	0	0
B*15:14	B	all	1.209e-5	11
B*15:14	B	amr	0	0
B*15:14	B	eas	0	0
B*15:14	B	eur	1.28e-5	11
B*15:14	B	sas	0	0
B*15:141	B	afr	0	0
B*15:141	B	all	1.099e-6	1
B*15:141	B	amr	0	0
B*15:141	B	eas	1.889e-4	1
B*15:141	B	eur	0	0
B*15:141	B	sas	0	0
B*15:142	B	afr	0	0
B*15:142	B	all	8.795e-6	8
B*15:142	B	amr	0	0
B*15:142	B	eas	0	0
B*15:142	B	eur	9.306e-6	8
B*15:142	B	sas	0	0
B*15:146	B	afr	0	0
B*15:146	B	all	2.528e-5	23
B*15:146	B	amr	0	0
B*15:146	B	eas	0	0
B*15:146	B	eur	2.676e-5	23
B*15:146	B	sas	0	0
B*15:147	B	afr	0	0
B*15:147	B	all	1.759e-5	16
B*15:147	B	amr	0	0
B*15:147	B	eas	0	0
B*15:147	B	eur	1.861e-5	16
B*15:147	B	sas	0	0
B*15:15	B	afr	0	0
B*15:15	B	all	3.298e-6	3
B*15:15	B	amr	3.451e-4	2
B*15:15	B	eas	0	0
B*15:15	B	eur	1.163e-6	1
B*15:15	B	sas	0	0
B*15:151	B	afr	1.146e-4	2
B*15:151	B	all	2.199e-6	2
B*15:151	B	amr	0	0
B*15:151	B	eas	0	0
B*15:151	B	eur	0	0
B*15:151	B	sas	0	0
B*15:153	B	afr	0	0
B*15:153	B	all	2.199e-6	2
B*15:153	B	amr	0	0
B*15:153	B	eas	0	0
B*15:153	B	eur	2.327e-6	2
B*15:153	B	sas	0	0
B*15:154	B	afr	0	0
B*15:154	B	all	1.759e-5	16
B*15:154	B	amr	0	0
B*15:154	B	eas	0	0
B*15:154	B	eur	1.861e-5	16
B*15:154	B	sas	0	0
B*15:16	B	afr	0.02138	373
B*15:16	B	all	8.278e-4	753
B*15:16	B	amr	0.001898	11
B*15:16	B	eas	0	0
B*15:16	B	eur	4.246e-4	365
B*15:16	B	sas	2.117e-4	4
B*15:17	B	afr	0.003954	69
B*15:17	B	all	0.002477	2253
B*15:17	B	amr	0.009144	53
B*15:17	B	eas	0.001133	6
B*15:17	B	eur	0.002159	1856
B*15:17	B	sas	0.01408	266
B*15:18	B	afr	0.001032	18
B*15:18	B	all	0.003302	3004
B*15:18	B	amr	0.004313	25
B*15:18	B	eas	0.004911	26
B*15:18	B	eur	0.003168	2723
B*15:18	B	sas	0.01101	208
B*15:184	B	afr	0	0
B*15:184	B	all	1.099e-6	1
B*15:184	B	amr	0	0
B*15:184	B	eas	0	0
B*15:184	B	eur	1.163e-6	1
B*15:184	B	sas	0	0
B*15:19	B	afr	0	0
B*15:19	B	all	7.695e-6	7
B*15:19	B	amr	0	0
B*15:19	B	eas	0.001322	7
B*15:19	B	eur	0	0
B*15:19	B	sas	0	0
B*15:194	B	afr	0	0
B*15:194	B	all	1.099e-6	1
B*15:194	B	amr	0	0
B*15:194	B	eas	0	0
B*15:194	B	eur	0	0
B*15:194	B	sas	5.292e-5	1
B*15:20	B	afr	0	0
B*15:20	B	all	2.078e-4	189
B*15:20	B	amr	6.901e-4	4
B*15:20	B	eas	1.889e-4	1
B*15:20	B	eur	2.117e-4	182
B*15:20	B	sas	5.292e-5	1
B*15:21	B	afr	0	0
B*15:21	B	all	4.507e-5	41
B*15:21	B	amr	8.627e-4	5
B*15:21	B	eas	0.006422	34
B*15:21	B	eur	2.327e-6	2
B*15:21	B	sas	0	0
B*15:212	B	afr	0	0
B*15:212	B	all	4.3970000000000004e-06	4
B*15:212	B	amr	0	0
B*15:212	B	eas	0	0
B*15:212	B	eur	4.653e-6	4
B*15:212	B	sas	0	0
B*15:220	B	afr	0.002808	49
B*15:220	B	all	3.408e-4	310
B*15:220	B	amr	0.005521	32
B*15:220	B	eas	1.889e-4	1
B*15:220	B	eur	2.548e-4	219
B*15:220	B	sas	4.762e-4	9
B*15:225	B	afr	0	0
B*15:225	B	all	1.099e-6	1
B*15:225	B	amr	0	0
B*15:225	B	eas	0	0
B*15:225	B	eur	1.163e-6	1
B*15:225	B	sas	0	0
B*15:228	B	afr	0	0
B*15:228	B	all	2.638e-5	24
B*15:228	B	amr	0	0
B*15:228	B	eas	0	0
B*15:228	B	eur	2.676e-5	23
B*15:228	B	sas	5.292e-5	1
B*15:23	B	afr	0	0
B*15:23	B	all	3.298e-6	3
B*15:23	B	amr	0	0
B*15:23	B	eas	0	0
B*15:23	B	eur	3.49e-6	3
B*15:23	B	sas	0	0
B*15:233	B	afr	0	0
B*15:233	B	all	1.099e-6	1
B*15:233	B	amr	0	0
B*15:233	B	eas	0	0
B*15:233	B	eur	1.163e-6	1
B*15:233	B	sas	0	0
B*15:239	B	afr	0	0
B*15:239	B	all	1.099e-5	10
B*15:239	B	amr	0	0
B*15:239	B	eas	0	0
B*15:239	B	eur	1.163e-5	10
B*15:239	B	sas	0	0
B*15:24	B	afr	0	0
B*15:24	B	all	2.968e-4	270
B*15:24	B	amr	0	0
B*15:24	B	eas	0	0
B*15:24	B	eur	3.141e-4	270
B*15:24	B	sas	0	0
B*15:247	B	afr	0	0
B*15:247	B	all	5.167e-5	47
B*15:247	B	amr	0	0
B*15:247	B	eas	0	0
B*15:247	B	eur	5.467e-5	47
B*15:247	B	sas	0	0
B*15:25	B	afr	1.146e-4	2
B*15:25	B	all	1.891e-4	172
B*15:25	B	amr	0.001553	9
B*15:25	B	eas	0.01341	71
B*15:25	B	eur	1.396e-5	12
B*15:25	B	sas	0.004075	77
B*15:251	B	afr	0	0
B*15:251	B	all	2.199e-6	2
B*15:251	B	amr	0	0
B*15:251	B	eas	0	0
B*15:251	B	eur	2.327e-6	2
B*15:251	B	sas	0	0
B*15:256	B	afr	0	0
B*15:256	B	all	8.025e-5	73
B*15:256	B	amr	0	0
B*15:256	B	eas	0	0
B*15:256	B	eur	8.376e-5	72
B*15:256	B	sas	0	0
B*15:27	B	afr	0	0
B*15:27	B	all	2.089e-5	19
B*15:27	B	amr	1.725e-4	1
B*15:27	B	eas	0.0034	18
B*15:27	B	eur	0	0
B*15:27	B	sas	0	0
B*15:275	B	afr	5.731e-5	1
B*15:275	B	all	4.3970000000000004e-06	4
B*15:275	B	amr	0	0
B*15:275	B	eas	0	0
B*15:275	B	eur	3.49e-6	3
B*15:275	B	sas	0	0
B*15:29	B	afr	0	0
B*15:29	B	all	4.727e-5	43
B*15:29	B	amr	1.725e-4	1
B*15:29	B	eas	0	0
B*15:29	B	eur	5.816e-6	5
B*15:29	B	sas	0.001958	37
B*15:30	B	afr	0	0
B*15:30	B	all	1.099e-6	1
B*15:30	B	amr	0	0
B*15:30	B	eas	0	0
B*15:30	B	eur	1.163e-6	1
B*15:30	B	sas	0	0
B*15:31	B	afr	5.158e-4	9
B*15:31	B	all	1.539e-5	14
B*15:31	B	amr	5.176e-4	3
B*15:31	B	eas	0	0
B*15:31	B	eur	2.327e-6	2
B*15:31	B	sas	0	0
B*15:315	B	afr	0	0
B*15:315	B	all	6.596e-6	6
B*15:315	B	amr	0	0
B*15:315	B	eas	0	0
B*15:315	B	eur	6.98e-6	6
B*15:315	B	sas	0	0
B*15:318	B	afr	0	0
B*15:318	B	all	2.199e-6	2
B*15:318	B	amr	0	0
B*15:318	B	eas	0	0
B*15:318	B	eur	2.327e-6	2
B*15:318	B	sas	0	0
B*15:319	B	afr	0	0
B*15:319	B	all	1.099e-6	1
B*15:319	B	amr	0	0
B*15:319	B	eas	0	0
B*15:319	B	eur	0	0
B*15:319	B	sas	5.292e-5	1
B*15:32	B	afr	5.731e-5	1
B*15:32	B	all	5.387e-5	49
B*15:32	B	amr	1.725e-4	1
B*15:32	B	eas	0.001511	8
B*15:32	B	eur	6.98e-6	6
B*15:32	B	sas	0.001746	33
B*15:33	B	afr	0	0
B*15:33	B	all	8.795e-6	8
B*15:33	B	amr	0	0
B*15:33	B	eas	0	0
B*15:33	B	eur	9.306e-6	8
B*15:33	B	sas	0	0
B*15:335	B	afr	0	0
B*15:335	B	all	1.099e-6	1
B*15:335	B	amr	0	0
B*15:335	B	eas	0	0
B*15:335	B	eur	1.163e-6	1
B*15:335	B	sas	0	0
B*15:34	B	afr	0	0
B*15:34	B	all	1.33e-4	121
B*15:34	B	amr	0	0
B*15:34	B	eas	0	0
B*15:34	B	eur	1.361e-4	117
B*15:34	B	sas	1.587e-4	3
B*15:346	B	afr	0	0
B*15:346	B	all	1.099e-6	1
B*15:346	B	amr	0	0
B*15:346	B	eas	0	0
B*15:346	B	eur	1.163e-6	1
B*15:346	B	sas	0	0
B*15:35	B	afr	0	0
B*15:35	B	all	5.716e-5	52
B*15:35	B	amr	1.725e-4	1
B*15:35	B	eas	0.009634	51
B*15:35	B	eur	0	0
B*15:35	B	sas	0	0
B*15:360	B	afr	0	0
B*15:360	B	all	1.099e-6	1
B*15:360	B	amr	0	0
B*15:360	B	eas	1.889e-4	1
B*15:360	B	eur	0	0
B*15:360	B	sas	0	0
B*15:361	B	afr	0	0
B*15:361	B	all	1.099e-6	1
B*15:361	B	amr	0	0
B*15:361	B	eas	0	0
B*15:361	B	eur	0	0
B*15:361	B	sas	5.292e-5	1
B*15:37	B	afr	5.731e-4	10
B*15:37	B	all	1.099e-5	10
B*15:37	B	amr	0	0
B*15:37	B	eas	0	0
B*15:37	B	eur	0	0
B*15:37	B	sas	0	0
B*15:371	B	afr	0	0
B*15:371	B	all	4.3970000000000004e-06	4
B*15:371	B	amr	0	0
B*15:371	B	eas	0	0
B*15:371	B	eur	4.653e-6	4
B*15:371	B	sas	0	0
B*15:384	B	afr	0	0
B*15:384	B	all	1.099e-6	1
B*15:384	B	amr	0	0
B*15:384	B	eas	1.889e-4	1
B*15:384	B	eur	0	0
B*15:384	B	sas	0	0
B*15:389	B	afr	0.002407	42
B*15:389	B	all	5.057e-5	46
B*15:389	B	amr	3.451e-4	2
B*15:389	B	eas	0	0
B*15:389	B	eur	2.327e-6	2
B*15:389	B	sas	0	0
B*15:39	B	afr	0	0
B*15:39	B	all	1.847e-4	168
B*15:39	B	amr	0	0
B*15:39	B	eas	0	0
B*15:39	B	eur	1.919e-4	165
B*15:39	B	sas	1.058e-4	2
B*15:397	B	afr	5.731e-5	1
B*15:397	B	all	1.099e-6	1
B*15:397	B	amr	0	0
B*15:397	B	eas	0	0
B*15:397	B	eur	0	0
B*15:397	B	sas	0	0
B*15:402	B	afr	0	0
B*15:402	B	all	4.3970000000000004e-06	4
B*15:402	B	amr	0	0
B*15:402	B	eas	0	0
B*15:402	B	eur	4.653e-6	4
B*15:402	B	sas	0	0
B*15:415	B	afr	0	0
B*15:415	B	all	1.099e-6	1
B*15:415	B	amr	1.725e-4	1
B*15:415	B	eas	0	0
B*15:415	B	eur	0	0
B*15:415	B	sas	0	0
B*15:42	B	afr	0	0
B*15:42	B	all	4.3970000000000004e-06	4
B*15:42	B	amr	0	0
B*15:42	B	eas	0	0
B*15:42	B	eur	4.653e-6	4
B*15:42	B	sas	0	0
B*15:429	B	afr	0	0
B*15:429	B	all	1.099e-6	1
B*15:429	B	amr	0	0
B*15:429	B	eas	0	0
B*15:429	B	eur	1.163e-6	1
B*15:429	B	sas	0	0
B*15:43	B	afr	0	0
B*15:43	B	all	4.3970000000000004e-06	4
B*15:43	B	amr	0	0
B*15:43	B	eas	0	0
B*15:43	B	eur	4.653e-6	4
B*15:43	B	sas	0	0
B*15:432	B	afr	0	0
B*15:432	B	all	3.298e-6	3
B*15:432	B	amr	0	0
B*15:432	B	eas	0	0
B*15:432	B	eur	3.49e-6	3
B*15:432	B	sas	0	0
B*15:441	B	afr	0	0
B*15:441	B	all	9.894e-6	9
B*15:441	B	amr	0	0
B*15:441	B	eas	0	0
B*15:441	B	eur	1.047e-5	9
B*15:441	B	sas	0	0
B*15:443	B	afr	0	0
B*15:443	B	all	2.627e-4	239
B*15:443	B	amr	1.725e-4	1
B*15:443	B	eas	0	0
B*15:443	B	eur	2.757e-4	237
B*15:443	B	sas	5.292e-5	1
B*15:45	B	afr	0	0
B*15:45	B	all	2.199e-6	2
B*15:45	B	amr	0	0
B*15:45	B	eas	0	0
B*15:45	B	eur	2.327e-6	2
B*15:45	B	sas	0	0
B*15:456	B	afr	0	0
B*15:456	B	all	3.298e-5	30
B*15:456	B	amr	0	0
B*15:456	B	eas	0	0
B*15:456	B	eur	3.49e-5	30
B*15:456	B	sas	0	0
B*15:457	B	afr	5.731e-5	1
B*15:457	B	all	1.979e-5	18
B*15:457	B	amr	0	0
B*15:457	B	eas	0	0
B*15:457	B	eur	1.978e-5	17
B*15:457	B	sas	0	0
B*15:46	B	afr	0	0
B*15:46	B	all	2.199e-6	2
B*15:46	B	amr	0	0
B*15:46	B	eas	1.889e-4	1
B*15:46	B	eur	0	0
B*15:46	B	sas	5.292e-5	1
B*15:464	B	afr	0	0
B*15:464	B	all	1.099e-6	1
B*15:464	B	amr	0	0
B*15:464	B	eas	0	0
B*15:464	B	eur	1.163e-6	1
B*15:464	B	sas	0	0
B*15:47	B	afr	5.158e-4	9
B*15:47	B	all	9.894e-6	9
B*15:47	B	amr	0	0
B*15:47	B	eas	0	0
B*15:47	B	eur	0	0
B*15:47	B	sas	0	0
B*15:477	B	afr	0	0
B*15:477	B	all	1.099e-6	1
B*15:477	B	amr	0	0
B*15:477	B	eas	0	0
B*15:477	B	eur	1.163e-6	1
B*15:477	B	sas	0	0
B*15:482	B	afr	0	0
B*15:482	B	all	1.099e-6	1
B*15:482	B	amr	0	0
B*15:482	B	eas	0	0
B*15:482	B	eur	0	0
B*15:482	B	sas	5.292e-5	1
B*15:483N	B	afr	0	0
B*15:483N	B	all	1.099e-6	1
B*15:483N	B	amr	0	0
B*15:483N	B	eas	0	0
B*15:483N	B	eur	1.163e-6	1
B*15:483N	B	sas	0	0
B*15:501	B	afr	0	0
B*15:501	B	all	2.089e-5	19
B*15:501	B	amr	0	0
B*15:501	B	eas	0	0
B*15:501	B	eur	2.21e-5	19
B*15:501	B	sas	0	0
B*15:506	B	afr	0	0
B*15:506	B	all	1.099e-6	1
B*15:506	B	amr	1.725e-4	1
B*15:506	B	eas	0	0
B*15:506	B	eur	0	0
B*15:506	B	sas	0	0
B*15:51	B	afr	0	0
B*15:51	B	all	5.497e-6	5
B*15:51	B	amr	0	0
B*15:51	B	eas	0	0
B*15:51	B	eur	5.816e-6	5
B*15:51	B	sas	0	0
B*15:515	B	afr	0	0
B*15:515	B	all	4.3970000000000004e-06	4
B*15:515	B	amr	0	0
B*15:515	B	eas	0	0
B*15:515	B	eur	4.653e-6	4
B*15:515	B	sas	0	0
B*15:52	B	afr	1.146e-4	2
B*15:52	B	all	2.199e-6	2
B*15:52	B	amr	0	0
B*15:52	B	eas	0	0
B*15:52	B	eur	0	0
B*15:52	B	sas	0	0
B*15:533	B	afr	0	0
B*15:533	B	all	3.298e-6	3
B*15:533	B	amr	0	0
B*15:533	B	eas	0	0
B*15:533	B	eur	3.49e-6	3
B*15:533	B	sas	0	0
B*15:535	B	afr	0	0
B*15:535	B	all	5.771e-4	525
B*15:535	B	amr	3.451e-4	2
B*15:535	B	eas	3.778e-4	2
B*15:535	B	eur	6.014e-4	517
B*15:535	B	sas	1.058e-4	2
B*15:54	B	afr	2.292e-4	4
B*15:54	B	all	4.3970000000000004e-06	4
B*15:54	B	amr	0	0
B*15:54	B	eas	0	0
B*15:54	B	eur	0	0
B*15:54	B	sas	0	0
B*15:542	B	afr	0	0
B*15:542	B	all	2.199e-6	2
B*15:542	B	amr	0	0
B*15:542	B	eas	0	0
B*15:542	B	eur	2.327e-6	2
B*15:542	B	sas	0	0
B*15:549N	B	afr	0	0
B*15:549N	B	all	1.099e-6	1
B*15:549N	B	amr	0	0
B*15:549N	B	eas	0	0
B*15:549N	B	eur	1.163e-6	1
B*15:549N	B	sas	0	0
B*15:55	B	afr	5.731e-5	1
B*15:55	B	all	1.099e-6	1
B*15:55	B	amr	0	0
B*15:55	B	eas	0	0
B*15:55	B	eur	0	0
B*15:55	B	sas	0	0
B*15:556	B	afr	0	0
B*15:556	B	all	2.089e-5	19
B*15:556	B	amr	0	0
B*15:556	B	eas	0	0
B*15:556	B	eur	1.978e-5	17
B*15:556	B	sas	1.058e-4	2
B*15:56	B	afr	0	0
B*15:56	B	all	1.099e-6	1
B*15:56	B	amr	0	0
B*15:56	B	eas	1.889e-4	1
B*15:56	B	eur	0	0
B*15:56	B	sas	0	0
B*15:57	B	afr	0	0
B*15:57	B	all	6.596e-6	6
B*15:57	B	amr	0	0
B*15:57	B	eas	0	0
B*15:57	B	eur	6.98e-6	6
B*15:57	B	sas	0	0
B*15:573	B	afr	0	0
B*15:573	B	all	1.099e-6	1
B*15:573	B	amr	0	0
B*15:573	B	eas	0	0
B*15:573	B	eur	1.163e-6	1
B*15:573	B	sas	0	0
B*15:576	B	afr	0	0
B*15:576	B	all	1.099e-6	1
B*15:576	B	amr	0	0
B*15:576	B	eas	0	0
B*15:576	B	eur	1.163e-6	1
B*15:576	B	sas	0	0
B*15:58	B	afr	0	0
B*15:58	B	all	2.199e-6	2
B*15:58	B	amr	0	0
B*15:58	B	eas	3.778e-4	2
B*15:58	B	eur	0	0
B*15:58	B	sas	0	0
B*15:582	B	afr	5.731e-4	10
B*15:582	B	all	1.539e-5	14
B*15:582	B	amr	0	0
B*15:582	B	eas	1.889e-4	1
B*15:582	B	eur	3.49e-6	3
B*15:582	B	sas	0	0
B*15:605	B	afr	0	0
B*15:605	B	all	1.099e-6	1
B*15:605	B	amr	0	0
B*15:605	B	eas	0	0
B*15:605	B	eur	1.163e-6	1
B*15:605	B	sas	0	0
B*15:64	B	afr	0	0
B*15:64	B	all	1.099e-6	1
B*15:64	B	amr	0	0
B*15:64	B	eas	0	0
B*15:64	B	eur	1.163e-6	1
B*15:64	B	sas	0	0
B*15:65	B	afr	0	0
B*15:65	B	all	9.894e-6	9
B*15:65	B	amr	0	0
B*15:65	B	eas	0	0
B*15:65	B	eur	1.047e-5	9
B*15:65	B	sas	0	0
B*15:67	B	afr	1.146e-4	2
B*15:67	B	all	2.199e-6	2
B*15:67	B	amr	0	0
B*15:67	B	eas	0	0
B*15:67	B	eur	0	0
B*15:67	B	sas	0	0
B*15:69	B	afr	0	0
B*15:69	B	all	1.099e-6	1
B*15:69	B	amr	0	0
B*15:69	B	eas	0	0
B*15:69	B	eur	1.163e-6	1
B*15:69	B	sas	0	0
B*15:70	B	afr	0	0
B*15:70	B	all	2.199e-6	2
B*15:70	B	amr	0	0
B*15:70	B	eas	0	0
B*15:70	B	eur	2.327e-6	2
B*15:70	B	sas	0	0
B*15:71	B	afr	0	0
B*15:71	B	all	1.099e-6	1
B*15:71	B	amr	0	0
B*15:71	B	eas	0	0
B*15:71	B	eur	1.163e-6	1
B*15:71	B	sas	0	0
B*15:73	B	afr	0	0
B*15:73	B	all	3.298e-6	3
B*15:73	B	amr	1.725e-4	1
B*15:73	B	eas	0	0
B*15:73	B	eur	2.327e-6	2
B*15:73	B	sas	0	0
B*15:75	B	afr	0	0
B*15:75	B	all	2.199e-6	2
B*15:75	B	amr	1.725e-4	1
B*15:75	B	eas	0	0
B*15:75	B	eur	0	0
B*15:75	B	sas	5.292e-5	1
B*15:76	B	afr	0	0
B*15:76	B	all	2.199e-6	2
B*15:76	B	amr	0	0
B*15:76	B	eas	1.889e-4	1
B*15:76	B	eur	1.163e-6	1
B*15:76	B	sas	0	0
B*15:77	B	afr	0	0
B*15:77	B	all	9.124e-5	83
B*15:77	B	amr	0	0
B*15:77	B	eas	0	0
B*15:77	B	eur	9.539e-5	82
B*15:77	B	sas	0	0
B*15:78	B	afr	5.731e-5	1
B*15:78	B	all	2.825e-4	257
B*15:78	B	amr	1.725e-4	1
B*15:78	B	eas	0	0
B*15:78	B	eur	2.943e-4	253
B*15:78	B	sas	0	0
B*15:82	B	afr	0	0
B*15:82	B	all	1.099e-6	1
B*15:82	B	amr	0	0
B*15:82	B	eas	0	0
B*15:82	B	eur	1.163e-6	1
B*15:82	B	sas	0	0
B*15:83	B	afr	1.146e-4	2
B*15:83	B	all	2.199e-6	2
B*15:83	B	amr	0	0
B*15:83	B	eas	0	0
B*15:83	B	eur	0	0
B*15:83	B	sas	0	0
B*15:85	B	afr	0	0
B*15:85	B	all	4.3970000000000004e-06	4
B*15:85	B	amr	1.725e-4	1
B*15:85	B	eas	0	0
B*15:85	B	eur	3.49e-6	3
B*15:85	B	sas	0	0
B*15:93	B	afr	0	0
B*15:93	B	all	1.099e-6	1
B*15:93	B	amr	0	0
B*15:93	B	eas	0	0
B*15:93	B	eur	1.163e-6	1
B*15:93	B	sas	0	0
B*15:96	B	afr	0	0
B*15:96	B	all	2.199e-6	2
B*15:96	B	amr	0	0
B*15:96	B	eas	0	0
B*15:96	B	eur	2.327e-6	2
B*15:96	B	sas	0	0
B*18:01	B	afr	0.02894	505
B*18:01	B	all	0.03465	31517
B*18:01	B	amr	0.04451	258
B*18:01	B	eas	0.01417	75
B*18:01	B	eur	0.03507	30145
B*18:01	B	sas	0.02291	433
B*18:02	B	afr	0	0
B*18:02	B	all	2.419e-5	22
B*18:02	B	amr	3.451e-4	2
B*18:02	B	eas	0.003022	16
B*18:02	B	eur	3.49e-6	3
B*18:02	B	sas	5.292e-5	1
B*18:03	B	afr	4.585e-4	8
B*18:03	B	all	2.495e-4	227
B*18:03	B	amr	1.725e-4	1
B*18:03	B	eas	0	0
B*18:03	B	eur	2.524e-4	217
B*18:03	B	sas	0	0
B*18:04	B	afr	0	0
B*18:04	B	all	9.894e-5	90
B*18:04	B	amr	0	0
B*18:04	B	eas	0	0
B*18:04	B	eur	1.047e-4	90
B*18:04	B	sas	0	0
B*18:05	B	afr	0	0
B*18:05	B	all	2.748e-5	25
B*18:05	B	amr	0	0
B*18:05	B	eas	0	0
B*18:05	B	eur	2.908e-5	25
B*18:05	B	sas	0	0
B*18:07	B	afr	0	0
B*18:07	B	all	4.3970000000000004e-06	4
B*18:07	B	amr	0	0
B*18:07	B	eas	0	0
B*18:07	B	eur	4.653e-6	4
B*18:07	B	sas	0	0
B*18:10	B	afr	1.719e-4	3
B*18:10	B	all	1.099e-5	10
B*18:10	B	amr	0	0
B*18:10	B	eas	0	0
B*18:10	B	eur	8.143e-6	7
B*18:10	B	sas	0	0
B*18:104	B	afr	0	0
B*18:104	B	all	1.099e-6	1
B*18:104	B	amr	0	0
B*18:104	B	eas	0	0
B*18:104	B	eur	1.163e-6	1
B*18:104	B	sas	0	0
B*18:105	B	afr	0	0
B*18:105	B	all	2.199e-6	2
B*18:105	B	amr	0	0
B*18:105	B	eas	0	0
B*18:105	B	eur	2.327e-6	2
B*18:105	B	sas	0	0
B*18:11	B	afr	5.731e-5	1
B*18:11	B	all	1.275e-4	116
B*18:11	B	amr	6.901e-4	4
B*18:11	B	eas	0	0
B*18:11	B	eur	1.245e-4	107
B*18:11	B	sas	1.587e-4	3
B*18:113	B	afr	0	0
B*18:113	B	all	1.099e-6	1
B*18:113	B	amr	0	0
B*18:113	B	eas	0	0
B*18:113	B	eur	1.163e-6	1
B*18:113	B	sas	0	0
B*18:12	B	afr	0	0
B*18:12	B	all	1.099e-6	1
B*18:12	B	amr	0	0
B*18:12	B	eas	0	0
B*18:12	B	eur	1.163e-6	1
B*18:12	B	sas	0	0
B*18:13	B	afr	0	0
B*18:13	B	all	4.3970000000000004e-06	4
B*18:13	B	amr	0	0
B*18:13	B	eas	0	0
B*18:13	B	eur	4.653e-6	4
B*18:13	B	sas	0	0
B*18:135	B	afr	0	0
B*18:135	B	all	2.199e-6	2
B*18:135	B	amr	3.451e-4	2
B*18:135	B	eas	0	0
B*18:135	B	eur	0	0
B*18:135	B	sas	0	0
B*18:139	B	afr	0	0
B*18:139	B	all	2.199e-6	2
B*18:139	B	amr	0	0
B*18:139	B	eas	0	0
B*18:139	B	eur	2.327e-6	2
B*18:139	B	sas	0	0
B*18:14	B	afr	0	0
B*18:14	B	all	4.3970000000000004e-06	4
B*18:14	B	amr	0	0
B*18:14	B	eas	0	0
B*18:14	B	eur	4.653e-6	4
B*18:14	B	sas	0	0
B*18:142	B	afr	0	0
B*18:142	B	all	2.199e-6	2
B*18:142	B	amr	3.451e-4	2
B*18:142	B	eas	0	0
B*18:142	B	eur	0	0
B*18:142	B	sas	0	0
B*18:144	B	afr	0	0
B*18:144	B	all	9.454e-5	86
B*18:144	B	amr	1.725e-4	1
B*18:144	B	eas	0	0
B*18:144	B	eur	9.771e-5	84
B*18:144	B	sas	5.292e-5	1
B*18:145	B	afr	6.877e-4	12
B*18:145	B	all	1.539e-5	14
B*18:145	B	amr	0	0
B*18:145	B	eas	0	0
B*18:145	B	eur	2.327e-6	2
B*18:145	B	sas	0	0
B*18:148	B	afr	0	0
B*18:148	B	all	1.099e-6	1
B*18:148	B	amr	0	0
B*18:148	B	eas	0	0
B*18:148	B	eur	1.163e-6	1
B*18:148	B	sas	0	0
B*18:149	B	afr	5.731e-5	1
B*18:149	B	all	2.199e-6	2
B*18:149	B	amr	0	0
B*18:149	B	eas	0	0
B*18:149	B	eur	1.163e-6	1
B*18:149	B	sas	0	0
B*18:159	B	afr	0	0
B*18:159	B	all	7.695e-6	7
B*18:159	B	amr	0	0
B*18:159	B	eas	0	0
B*18:159	B	eur	8.143e-6	7
B*18:159	B	sas	0	0
B*18:163	B	afr	5.731e-5	1
B*18:163	B	all	3.298e-6	3
B*18:163	B	amr	0	0
B*18:163	B	eas	0	0
B*18:163	B	eur	2.327e-6	2
B*18:163	B	sas	0	0
B*18:166	B	afr	0	0
B*18:166	B	all	2.199e-6	2
B*18:166	B	amr	0	0
B*18:166	B	eas	0	0
B*18:166	B	eur	2.327e-6	2
B*18:166	B	sas	0	0
B*18:168	B	afr	0	0
B*18:168	B	all	1.099e-6	1
B*18:168	B	amr	0	0
B*18:168	B	eas	0	0
B*18:168	B	eur	1.163e-6	1
B*18:168	B	sas	0	0
B*18:177	B	afr	2.865e-4	5
B*18:177	B	all	8.058e-4	733
B*18:177	B	amr	3.451e-4	2
B*18:177	B	eas	1.889e-4	1
B*18:177	B	eur	8.434e-4	725
B*18:177	B	sas	0	0
B*18:17N	B	afr	0	0
B*18:17N	B	all	1.099e-6	1
B*18:17N	B	amr	0	0
B*18:17N	B	eas	0	0
B*18:17N	B	eur	1.163e-6	1
B*18:17N	B	sas	0	0
B*18:18	B	afr	0	0
B*18:18	B	all	8.795e-6	8
B*18:18	B	amr	0	0
B*18:18	B	eas	0	0
B*18:18	B	eur	9.306e-6	8
B*18:18	B	sas	0	0
B*18:184	B	afr	0	0
B*18:184	B	all	1.209e-5	11
B*18:184	B	amr	0	0
B*18:184	B	eas	0	0
B*18:184	B	eur	1.28e-5	11
B*18:184	B	sas	0	0
B*18:189	B	afr	0	0
B*18:189	B	all	1.099e-6	1
B*18:189	B	amr	0	0
B*18:189	B	eas	0	0
B*18:189	B	eur	1.163e-6	1
B*18:189	B	sas	0	0
B*18:191	B	afr	0	0
B*18:191	B	all	1.099e-6	1
B*18:191	B	amr	0	0
B*18:191	B	eas	0	0
B*18:191	B	eur	1.163e-6	1
B*18:191	B	sas	0	0
B*18:194	B	afr	0	0
B*18:194	B	all	1.099e-6	1
B*18:194	B	amr	0	0
B*18:194	B	eas	0	0
B*18:194	B	eur	0	0
B*18:194	B	sas	5.292e-5	1
B*18:20	B	afr	0	0
B*18:20	B	all	2.199e-6	2
B*18:20	B	amr	0	0
B*18:20	B	eas	0	0
B*18:20	B	eur	2.327e-6	2
B*18:20	B	sas	0	0
B*18:200	B	afr	0	0
B*18:200	B	all	1.099e-6	1
B*18:200	B	amr	0	0
B*18:200	B	eas	0	0
B*18:200	B	eur	1.163e-6	1
B*18:200	B	sas	0	0
B*18:206	B	afr	0	0
B*18:206	B	all	1.429e-5	13
B*18:206	B	amr	0	0
B*18:206	B	eas	0	0
B*18:206	B	eur	1.512e-5	13
B*18:206	B	sas	0	0
B*18:21	B	afr	5.731e-5	1
B*18:21	B	all	3.298e-6	3
B*18:21	B	amr	0	0
B*18:21	B	eas	0	0
B*18:21	B	eur	2.327e-6	2
B*18:21	B	sas	0	0
B*18:212	B	afr	1.146e-4	2
B*18:212	B	all	1.506e-4	137
B*18:212	B	amr	0	0
B*18:212	B	eas	0	0
B*18:212	B	eur	1.547e-4	133
B*18:212	B	sas	1.058e-4	2
B*18:25	B	afr	1.146e-4	2
B*18:25	B	all	5.497e-6	5
B*18:25	B	amr	0	0
B*18:25	B	eas	0	0
B*18:25	B	eur	2.327e-6	2
B*18:25	B	sas	5.292e-5	1
B*18:26	B	afr	5.731e-5	1
B*18:26	B	all	1.099e-6	1
B*18:26	B	amr	0	0
B*18:26	B	eas	0	0
B*18:26	B	eur	0	0
B*18:26	B	sas	0	0
B*18:40	B	afr	0	0
B*18:40	B	all	6.596e-6	6
B*18:40	B	amr	0	0
B*18:40	B	eas	0	0
B*18:40	B	eur	6.98e-6	6
B*18:40	B	sas	0	0
B*18:43	B	afr	0	0
B*18:43	B	all	7.97e-4	725
B*18:43	B	amr	3.451e-4	2
B*18:43	B	eas	7.556e-4	4
B*18:43	B	eur	8.143e-4	700
B*18:43	B	sas	7.937e-4	15
B*18:57	B	afr	0	0
B*18:57	B	all	3.298e-6	3
B*18:57	B	amr	1.725e-4	1
B*18:57	B	eas	0	0
B*18:57	B	eur	2.327e-6	2
B*18:57	B	sas	0	0
B*18:58	B	afr	5.731e-5	1
B*18:58	B	all	4.397e-5	40
B*18:58	B	amr	0	0
B*18:58	B	eas	0	0
B*18:58	B	eur	4.537e-5	39
B*18:58	B	sas	0	0
B*18:63	B	afr	2.292e-4	4
B*18:63	B	all	6.816e-5	62
B*18:63	B	amr	6.901e-4	4
B*18:63	B	eas	0	0
B*18:63	B	eur	6.282e-5	54
B*18:63	B	sas	0	0
B*18:68	B	afr	0	0
B*18:68	B	all	2.199e-6	2
B*18:68	B	amr	0	0
B*18:68	B	eas	0	0
B*18:68	B	eur	2.327e-6	2
B*18:68	B	sas	0	0
B*18:72	B	afr	0	0
B*18:72	B	all	1.099e-6	1
B*18:72	B	amr	0	0
B*18:72	B	eas	0	0
B*18:72	B	eur	1.163e-6	1
B*18:72	B	sas	0	0
B*18:81	B	afr	0	0
B*18:81	B	all	1.099e-6	1
B*18:81	B	amr	0	0
B*18:81	B	eas	0	0
B*18:81	B	eur	1.163e-6	1
B*18:81	B	sas	0	0
B*18:85	B	afr	0	0
B*18:85	B	all	1.099e-6	1
B*18:85	B	amr	0	0
B*18:85	B	eas	0	0
B*18:85	B	eur	1.163e-6	1
B*18:85	B	sas	0	0
B*18:88	B	afr	0	0
B*18:88	B	all	1.099e-6	1
B*18:88	B	amr	0	0
B*18:88	B	eas	0	0
B*18:88	B	eur	1.163e-6	1
B*18:88	B	sas	0	0
B*18:95	B	afr	0	0
B*18:95	B	all	1.099e-6	1
B*18:95	B	amr	0	0
B*18:95	B	eas	0	0
B*18:95	B	eur	1.163e-6	1
B*18:95	B	sas	0	0
B*27:01	B	afr	0	0
B*27:01	B	all	8.245e-5	75
B*27:01	B	amr	0	0
B*27:01	B	eas	0	0
B*27:01	B	eur	8.725e-5	75
B*27:01	B	sas	0	0
B*27:02	B	afr	1.146e-4	2
B*27:02	B	all	0.001805	1642
B*27:02	B	amr	0.002933	17
B*27:02	B	eas	0	0
B*27:02	B	eur	0.0018600000000000001	1599
B*27:02	B	sas	9.525e-4	18
B*27:03	B	afr	0.003266	57
B*27:03	B	all	1.627e-4	148
B*27:03	B	amr	0.003106	18
B*27:03	B	eas	0	0
B*27:03	B	eur	8.259e-5	71
B*27:03	B	sas	1.058e-4	2
B*27:04	B	afr	0	0
B*27:04	B	all	1.407e-4	128
B*27:04	B	amr	5.176e-4	3
B*27:04	B	eas	0.01322	70
B*27:04	B	eur	8.143e-6	7
B*27:04	B	sas	0.00254	48
B*27:05	B	afr	0.004241	74
B*27:05	B	all	0.03716	33798
B*27:05	B	amr	0.01449	84
B*27:05	B	eas	0.003211	17
B*27:05	B	eur	0.03883	33384
B*27:05	B	sas	0.008678	164
B*27:06	B	afr	5.731e-5	1
B*27:06	B	all	4.287e-5	39
B*27:06	B	amr	5.176e-4	3
B*27:06	B	eas	0.005856	31
B*27:06	B	eur	2.327e-6	2
B*27:06	B	sas	1.058e-4	2
B*27:07	B	afr	5.731e-5	1
B*27:07	B	all	2.32e-4	211
B*27:07	B	amr	0.00207	12
B*27:07	B	eas	5.667e-4	3
B*27:07	B	eur	1.187e-4	102
B*27:07	B	sas	0.004921	93
B*27:08	B	afr	0	0
B*27:08	B	all	9.564e-5	87
B*27:08	B	amr	3.451e-4	2
B*27:08	B	eas	0	0
B*27:08	B	eur	9.771e-5	84
B*27:08	B	sas	0	0
B*27:09	B	afr	0	0
B*27:09	B	all	9.124e-5	83
B*27:09	B	amr	1.725e-4	1
B*27:09	B	eas	0	0
B*27:09	B	eur	9.423e-5	81
B*27:09	B	sas	0	0
B*27:10	B	afr	0	0
B*27:10	B	all	1.484e-4	135
B*27:10	B	amr	0	0
B*27:10	B	eas	0	0
B*27:10	B	eur	1.57e-4	135
B*27:10	B	sas	0	0
B*27:104	B	afr	0	0
B*27:104	B	all	6.596e-6	6
B*27:104	B	amr	0	0
B*27:104	B	eas	0	0
B*27:104	B	eur	6.98e-6	6
B*27:104	B	sas	0	0
B*27:12	B	afr	5.731e-5	1
B*27:12	B	all	9.674e-5	88
B*27:12	B	amr	1.725e-4	1
B*27:12	B	eas	0	0
B*27:12	B	eur	9.888e-5	85
B*27:12	B	sas	0	0
B*27:127	B	afr	0	0
B*27:127	B	all	4.177e-5	38
B*27:127	B	amr	0	0
B*27:127	B	eas	0	0
B*27:127	B	eur	4.42e-5	38
B*27:127	B	sas	0	0
B*27:13	B	afr	0	0
B*27:13	B	all	4.287e-5	39
B*27:13	B	amr	0	0
B*27:13	B	eas	0	0
B*27:13	B	eur	4.537e-5	39
B*27:13	B	sas	0	0
B*27:137	B	afr	0	0
B*27:137	B	all	3.298e-6	3
B*27:137	B	amr	0	0
B*27:137	B	eas	0	0
B*27:137	B	eur	3.49e-6	3
B*27:137	B	sas	0	0
B*27:14	B	afr	0	0
B*27:14	B	all	1.319e-5	12
B*27:14	B	amr	0	0
B*27:14	B	eas	0	0
B*27:14	B	eur	1.396e-5	12
B*27:14	B	sas	0	0
B*27:150	B	afr	0	0
B*27:150	B	all	1.099e-6	1
B*27:150	B	amr	0	0
B*27:150	B	eas	0	0
B*27:150	B	eur	1.163e-6	1
B*27:150	B	sas	0	0
B*27:162	B	afr	0	0
B*27:162	B	all	4.397e-5	40
B*27:162	B	amr	0	0
B*27:162	B	eas	0	0
B*27:162	B	eur	4.653e-5	40
B*27:162	B	sas	0	0
B*27:164	B	afr	0	0
B*27:164	B	all	1.429e-5	13
B*27:164	B	amr	1.725e-4	1
B*27:164	B	eas	1.889e-4	1
B*27:164	B	eur	1.28e-5	11
B*27:164	B	sas	0	0
B*27:17	B	afr	0	0
B*27:17	B	all	1.539e-5	14
B*27:17	B	amr	0	0
B*27:17	B	eas	0	0
B*27:17	B	eur	1.629e-5	14
B*27:17	B	sas	0	0
B*27:174	B	afr	5.731e-5	1
B*27:174	B	all	3.738e-5	34
B*27:174	B	amr	0	0
B*27:174	B	eas	0	0
B*27:174	B	eur	3.839e-5	33
B*27:174	B	sas	0	0
B*27:18	B	afr	0	0
B*27:18	B	all	1.099e-6	1
B*27:18	B	amr	0	0
B*27:18	B	eas	1.889e-4	1
B*27:18	B	eur	0	0
B*27:18	B	sas	0	0
B*27:180	B	afr	0	0
B*27:180	B	all	7.695e-6	7
B*27:180	B	amr	0	0
B*27:180	B	eas	0	0
B*27:180	B	eur	8.143e-6	7
B*27:180	B	sas	0	0
B*27:195	B	afr	0	0
B*27:195	B	all	1.132e-4	103
B*27:195	B	amr	0	0
B*27:195	B	eas	0	0
B*27:195	B	eur	1.198e-4	103
B*27:195	B	sas	0	0
B*27:196	B	afr	0	0
B*27:196	B	all	2.847e-4	259
B*27:196	B	amr	0	0
B*27:196	B	eas	1.889e-4	1
B*27:196	B	eur	3.001e-4	258
B*27:196	B	sas	0	0
B*27:197	B	afr	0	0
B*27:197	B	all	2.199e-6	2
B*27:197	B	amr	0	0
B*27:197	B	eas	0	0
B*27:197	B	eur	2.327e-6	2
B*27:197	B	sas	0	0
B*27:202	B	afr	0	0
B*27:202	B	all	1.099e-6	1
B*27:202	B	amr	0	0
B*27:202	B	eas	0	0
B*27:202	B	eur	1.163e-6	1
B*27:202	B	sas	0	0
B*27:216	B	afr	0	0
B*27:216	B	all	3.298e-6	3
B*27:216	B	amr	0	0
B*27:216	B	eas	0	0
B*27:216	B	eur	3.49e-6	3
B*27:216	B	sas	0	0
B*27:217	B	afr	0	0
B*27:217	B	all	1.099e-6	1
B*27:217	B	amr	0	0
B*27:217	B	eas	0	0
B*27:217	B	eur	1.163e-6	1
B*27:217	B	sas	0	0
B*27:224	B	afr	0	0
B*27:224	B	all	2.199e-5	20
B*27:224	B	amr	0	0
B*27:224	B	eas	0	0
B*27:224	B	eur	2.327e-5	20
B*27:224	B	sas	0	0
B*27:23	B	afr	0	0
B*27:23	B	all	3.298e-6	3
B*27:23	B	amr	0	0
B*27:23	B	eas	0	0
B*27:23	B	eur	3.49e-6	3
B*27:23	B	sas	0	0
B*27:231	B	afr	0	0
B*27:231	B	all	1.429e-5	13
B*27:231	B	amr	0	0
B*27:231	B	eas	0	0
B*27:231	B	eur	1.512e-5	13
B*27:231	B	sas	0	0
B*27:244	B	afr	0	0
B*27:244	B	all	2.199e-6	2
B*27:244	B	amr	0	0
B*27:244	B	eas	0	0
B*27:244	B	eur	2.327e-6	2
B*27:244	B	sas	0	0
B*27:28	B	afr	0	0
B*27:28	B	all	6.596e-6	6
B*27:28	B	amr	0	0
B*27:28	B	eas	0	0
B*27:28	B	eur	6.98e-6	6
B*27:28	B	sas	0	0
B*27:29	B	afr	0	0
B*27:29	B	all	2.199e-6	2
B*27:29	B	amr	0	0
B*27:29	B	eas	0	0
B*27:29	B	eur	2.327e-6	2
B*27:29	B	sas	0	0
B*27:32	B	afr	0	0
B*27:32	B	all	1.495e-4	136
B*27:32	B	amr	0	0
B*27:32	B	eas	0	0
B*27:32	B	eur	1.559e-4	134
B*27:32	B	sas	5.292e-5	1
B*27:37	B	afr	0	0
B*27:37	B	all	2.056e-4	187
B*27:37	B	amr	0	0
B*27:37	B	eas	0	0
B*27:37	B	eur	2.164e-4	186
B*27:37	B	sas	5.292e-5	1
B*27:38	B	afr	5.731e-5	1
B*27:38	B	all	8.795e-6	8
B*27:38	B	amr	0	0
B*27:38	B	eas	0	0
B*27:38	B	eur	8.143e-6	7
B*27:38	B	sas	0	0
B*27:47	B	afr	0	0
B*27:47	B	all	1.099e-6	1
B*27:47	B	amr	0	0
B*27:47	B	eas	0	0
B*27:47	B	eur	1.163e-6	1
B*27:47	B	sas	0	0
B*27:60	B	afr	0	0
B*27:60	B	all	1.099e-6	1
B*27:60	B	amr	0	0
B*27:60	B	eas	0	0
B*27:60	B	eur	1.163e-6	1
B*27:60	B	sas	0	0
B*27:61	B	afr	0	0
B*27:61	B	all	1.099e-6	1
B*27:61	B	amr	0	0
B*27:61	B	eas	0	0
B*27:61	B	eur	0	0
B*27:61	B	sas	5.292e-5	1
B*27:70	B	afr	0	0
B*27:70	B	all	1.869e-5	17
B*27:70	B	amr	0	0
B*27:70	B	eas	0	0
B*27:70	B	eur	1.978e-5	17
B*27:70	B	sas	0	0
B*27:71	B	afr	0	0
B*27:71	B	all	1.099e-6	1
B*27:71	B	amr	0	0
B*27:71	B	eas	0	0
B*27:71	B	eur	1.163e-6	1
B*27:71	B	sas	0	0
B*27:78	B	afr	0	0
B*27:78	B	all	3.298e-6	3
B*27:78	B	amr	0	0
B*27:78	B	eas	0	0
B*27:78	B	eur	3.49e-6	3
B*27:78	B	sas	0	0
B*27:81	B	afr	0	0
B*27:81	B	all	3.298e-6	3
B*27:81	B	amr	0	0
B*27:81	B	eas	0	0
B*27:81	B	eur	3.49e-6	3
B*27:81	B	sas	0	0
B*27:84	B	afr	0	0
B*27:84	B	all	1.099e-6	1
B*27:84	B	amr	0	0
B*27:84	B	eas	0	0
B*27:84	B	eur	1.163e-6	1
B*27:84	B	sas	0	0
B*27:90	B	afr	0	0
B*27:90	B	all	1.099e-5	10
B*27:90	B	amr	0	0
B*27:90	B	eas	0	0
B*27:90	B	eur	1.163e-5	10
B*27:90	B	sas	0	0
B*27:95	B	afr	0	0
B*27:95	B	all	1.099e-6	1
B*27:95	B	amr	0	0
B*27:95	B	eas	0	0
B*27:95	B	eur	1.163e-6	1
B*27:95	B	sas	0	0
B*35:01	B	afr	0.06711	1171
B*35:01	B	all	0.04254	38696
B*35:01	B	amr	0.04279	248
B*35:01	B	eas	0.02531	134
B*35:01	B	eur	0.04196	36071
B*35:01	B	sas	0.05006	946
B*35:02	B	afr	9.742e-4	17
B*35:02	B	all	0.003668	3337
B*35:02	B	amr	0.01639	95
B*35:02	B	eas	9.445e-4	5
B*35:02	B	eur	0.003546	3048
B*35:02	B	sas	0.008625	163
B*35:03	B	afr	0.00149	26
B*35:03	B	all	0.01071	9741
B*35:03	B	amr	0.01708	99
B*35:03	B	eas	0.008689	46
B*35:03	B	eur	0.009703	8341
B*35:03	B	sas	0.06313	1193
B*35:04	B	afr	2.292e-4	4
B*35:04	B	all	1.319e-5	12
B*35:04	B	amr	0.001208	7
B*35:04	B	eas	0	0
B*35:04	B	eur	1.163e-6	1
B*35:04	B	sas	0	0
B*35:05	B	afr	3.438e-4	6
B*35:05	B	all	1.781e-4	162
B*35:05	B	amr	0.003968	23
B*35:05	B	eas	0.01719	91
B*35:05	B	eur	2.21e-5	19
B*35:05	B	sas	0.001111	21
B*35:06	B	afr	0	0
B*35:06	B	all	2.199e-6	2
B*35:06	B	amr	3.451e-4	2
B*35:06	B	eas	0	0
B*35:06	B	eur	0	0
B*35:06	B	sas	0	0
B*35:08	B	afr	6.304e-4	11
B*35:08	B	all	0.002773	2522
B*35:08	B	amr	0.01449	84
B*35:08	B	eas	0	0
B*35:08	B	eur	0.002737	2353
B*35:08	B	sas	0.003651	69
B*35:09	B	afr	0	0
B*35:09	B	all	1.539e-5	14
B*35:09	B	amr	0.001553	9
B*35:09	B	eas	0	0
B*35:09	B	eur	5.816e-6	5
B*35:09	B	sas	0	0
B*35:10	B	afr	0	0
B*35:10	B	all	1.099e-6	1
B*35:10	B	amr	1.725e-4	1
B*35:10	B	eas	0	0
B*35:10	B	eur	0	0
B*35:10	B	sas	0	0
B*35:109	B	afr	0	0
B*35:109	B	all	1.099e-6	1
B*35:109	B	amr	0	0
B*35:109	B	eas	0	0
B*35:109	B	eur	1.163e-6	1
B*35:109	B	sas	0	0
B*35:11	B	afr	0	0
B*35:11	B	all	1.209e-5	11
B*35:11	B	amr	3.451e-4	2
B*35:11	B	eas	0	0
B*35:11	B	eur	1.047e-5	9
B*35:11	B	sas	0	0
B*35:114	B	afr	5.731e-5	1
B*35:114	B	all	1.099e-6	1
B*35:114	B	amr	0	0
B*35:114	B	eas	0	0
B*35:114	B	eur	0	0
B*35:114	B	sas	0	0
B*35:116	B	afr	0	0
B*35:116	B	all	2.199e-6	2
B*35:116	B	amr	0	0
B*35:116	B	eas	0	0
B*35:116	B	eur	2.327e-6	2
B*35:116	B	sas	0	0
B*35:118	B	afr	0	0
B*35:118	B	all	4.3970000000000004e-06	4
B*35:118	B	amr	0	0
B*35:118	B	eas	0	0
B*35:118	B	eur	4.653e-6	4
B*35:118	B	sas	0	0
B*35:119	B	afr	0	0
B*35:119	B	all	1.099e-6	1
B*35:119	B	amr	0	0
B*35:119	B	eas	0	0
B*35:119	B	eur	1.163e-6	1
B*35:119	B	sas	0	0
B*35:12	B	afr	2.865e-4	5
B*35:12	B	all	2.528e-5	23
B*35:12	B	amr	0.002933	17
B*35:12	B	eas	0	0
B*35:12	B	eur	1.163e-6	1
B*35:12	B	sas	0	0
B*35:120	B	afr	0	0
B*35:120	B	all	2.199e-6	2
B*35:120	B	amr	0	0
B*35:120	B	eas	0	0
B*35:120	B	eur	2.327e-6	2
B*35:120	B	sas	0	0
B*35:124	B	afr	0	0
B*35:124	B	all	2.199e-6	2
B*35:124	B	amr	0	0
B*35:124	B	eas	0	0
B*35:124	B	eur	2.327e-6	2
B*35:124	B	sas	0	0
B*35:13	B	afr	0	0
B*35:13	B	all	3.298e-6	3
B*35:13	B	amr	0	0
B*35:13	B	eas	0	0
B*35:13	B	eur	1.163e-6	1
B*35:13	B	sas	1.058e-4	2
B*35:132	B	afr	0	0
B*35:132	B	all	1.099e-6	1
B*35:132	B	amr	0	0
B*35:132	B	eas	0	0
B*35:132	B	eur	0	0
B*35:132	B	sas	5.292e-5	1
B*35:136	B	afr	0	0
B*35:136	B	all	1.319e-5	12
B*35:136	B	amr	0	0
B*35:136	B	eas	0	0
B*35:136	B	eur	1.28e-5	11
B*35:136	B	sas	5.292e-5	1
B*35:14	B	afr	0	0
B*35:14	B	all	1.209e-5	11
B*35:14	B	amr	1.725e-4	1
B*35:14	B	eas	0	0
B*35:14	B	eur	1.163e-5	10
B*35:14	B	sas	0	0
B*35:15	B	afr	0	0
B*35:15	B	all	6.596e-6	6
B*35:15	B	amr	0	0
B*35:15	B	eas	0	0
B*35:15	B	eur	5.816e-6	5
B*35:15	B	sas	5.292e-5	1
B*35:151	B	afr	0	0
B*35:151	B	all	1.099e-5	10
B*35:151	B	amr	0	0
B*35:151	B	eas	0	0
B*35:151	B	eur	1.047e-5	9
B*35:151	B	sas	5.292e-5	1
B*35:157	B	afr	0	0
B*35:157	B	all	3.298e-6	3
B*35:157	B	amr	0	0
B*35:157	B	eas	0	0
B*35:157	B	eur	3.49e-6	3
B*35:157	B	sas	0	0
B*35:16	B	afr	0	0
B*35:16	B	all	1.099e-6	1
B*35:16	B	amr	1.725e-4	1
B*35:16	B	eas	0	0
B*35:16	B	eur	0	0
B*35:16	B	sas	0	0
B*35:167	B	afr	0	0
B*35:167	B	all	1.099e-6	1
B*35:167	B	amr	0	0
B*35:167	B	eas	0	0
B*35:167	B	eur	1.163e-6	1
B*35:167	B	sas	0	0
B*35:169	B	afr	0	0
B*35:169	B	all	5.497e-6	5
B*35:169	B	amr	0	0
B*35:169	B	eas	0	0
B*35:169	B	eur	5.816e-6	5
B*35:169	B	sas	0	0
B*35:17	B	afr	0	0
B*35:17	B	all	2.199e-6	2
B*35:17	B	amr	3.451e-4	2
B*35:17	B	eas	0	0
B*35:17	B	eur	0	0
B*35:17	B	sas	0	0
B*35:172	B	afr	0	0
B*35:172	B	all	1.099e-6	1
B*35:172	B	amr	1.725e-4	1
B*35:172	B	eas	0	0
B*35:172	B	eur	0	0
B*35:172	B	sas	0	0
B*35:178	B	afr	0	0
B*35:178	B	all	7.695e-6	7
B*35:178	B	amr	0	0
B*35:178	B	eas	0	0
B*35:178	B	eur	8.143e-6	7
B*35:178	B	sas	0	0
B*35:18	B	afr	0	0
B*35:18	B	all	1.099e-6	1
B*35:18	B	amr	0	0
B*35:18	B	eas	0	0
B*35:18	B	eur	1.163e-6	1
B*35:18	B	sas	0	0
B*35:186	B	afr	2.292e-4	4
B*35:186	B	all	1.759e-5	16
B*35:186	B	amr	0	0
B*35:186	B	eas	9.445e-4	5
B*35:186	B	eur	1.163e-6	1
B*35:186	B	sas	3.175e-4	6
B*35:190	B	afr	1.146e-4	2
B*35:190	B	all	3.958e-5	36
B*35:190	B	amr	0	0
B*35:190	B	eas	0	0
B*35:190	B	eur	3.955e-5	34
B*35:190	B	sas	0	0
B*35:197	B	afr	9.742e-4	17
B*35:197	B	all	0.001052	957
B*35:197	B	amr	0.001553	9
B*35:197	B	eas	0.001511	8
B*35:197	B	eur	0.001026	882
B*35:197	B	sas	0.002011	38
B*35:199	B	afr	0	0
B*35:199	B	all	3.628e-5	33
B*35:199	B	amr	0	0
B*35:199	B	eas	0	0
B*35:199	B	eur	3.839e-5	33
B*35:199	B	sas	0	0
B*35:20	B	afr	0	0
B*35:20	B	all	1.319e-5	12
B*35:20	B	amr	1.725e-4	1
B*35:20	B	eas	0	0
B*35:20	B	eur	1.28e-5	11
B*35:20	B	sas	0	0
B*35:204	B	afr	0	0
B*35:204	B	all	7.695e-6	7
B*35:204	B	amr	0	0
B*35:204	B	eas	0	0
B*35:204	B	eur	8.143e-6	7
B*35:204	B	sas	0	0
B*35:205	B	afr	1.719e-4	3
B*35:205	B	all	2.528e-5	23
B*35:205	B	amr	0	0
B*35:205	B	eas	1.889e-4	1
B*35:205	B	eur	1.978e-5	17
B*35:205	B	sas	1.058e-4	2
B*35:208	B	afr	0	0
B*35:208	B	all	1.759e-5	16
B*35:208	B	amr	0	0
B*35:208	B	eas	0	0
B*35:208	B	eur	1.861e-5	16
B*35:208	B	sas	0	0
B*35:21	B	afr	0	0
B*35:21	B	all	7.695e-6	7
B*35:21	B	amr	6.901e-4	4
B*35:21	B	eas	0	0
B*35:21	B	eur	3.49e-6	3
B*35:21	B	sas	0	0
B*35:215	B	afr	0	0
B*35:215	B	all	1.099e-6	1
B*35:215	B	amr	0	0
B*35:215	B	eas	0	0
B*35:215	B	eur	0	0
B*35:215	B	sas	5.292e-5	1
B*35:217	B	afr	0	0
B*35:217	B	all	1.099e-6	1
B*35:217	B	amr	0	0
B*35:217	B	eas	0	0
B*35:217	B	eur	1.163e-6	1
B*35:217	B	sas	0	0
B*35:218	B	afr	0	0
B*35:218	B	all	4.3970000000000004e-06	4
B*35:218	B	amr	0	0
B*35:218	B	eas	0	0
B*35:218	B	eur	4.653e-6	4
B*35:218	B	sas	0	0
B*35:22	B	afr	0	0
B*35:22	B	all	1.539e-5	14
B*35:22	B	amr	1.725e-4	1
B*35:22	B	eas	0	0
B*35:22	B	eur	1.512e-5	13
B*35:22	B	sas	0	0
B*35:240	B	afr	0	0
B*35:240	B	all	1.099e-6	1
B*35:240	B	amr	0	0
B*35:240	B	eas	0	0
B*35:240	B	eur	1.163e-6	1
B*35:240	B	sas	0	0
B*35:247	B	afr	0	0
B*35:247	B	all	1.649e-5	15
B*35:247	B	amr	0	0
B*35:247	B	eas	0	0
B*35:247	B	eur	1.745e-5	15
B*35:247	B	sas	0	0
B*35:248	B	afr	0	0
B*35:248	B	all	1.099e-6	1
B*35:248	B	amr	0	0
B*35:248	B	eas	0	0
B*35:248	B	eur	1.163e-6	1
B*35:248	B	sas	0	0
B*35:251	B	afr	0	0
B*35:251	B	all	2.199e-6	2
B*35:251	B	amr	0	0
B*35:251	B	eas	0	0
B*35:251	B	eur	1.163e-6	1
B*35:251	B	sas	5.292e-5	1
B*35:267	B	afr	0	0
B*35:267	B	all	1.099e-6	1
B*35:267	B	amr	0	0
B*35:267	B	eas	0	0
B*35:267	B	eur	0	0
B*35:267	B	sas	5.292e-5	1
B*35:27	B	afr	0	0
B*35:27	B	all	1.759e-5	16
B*35:27	B	amr	0	0
B*35:27	B	eas	0	0
B*35:27	B	eur	1.861e-5	16
B*35:27	B	sas	0	0
B*35:277	B	afr	0	0
B*35:277	B	all	8.575e-5	78
B*35:277	B	amr	1.725e-4	1
B*35:277	B	eas	0	0
B*35:277	B	eur	8.608e-5	74
B*35:277	B	sas	1.587e-4	3
B*35:279	B	afr	0	0
B*35:279	B	all	2.199e-6	2
B*35:279	B	amr	0	0
B*35:279	B	eas	0	0
B*35:279	B	eur	2.327e-6	2
B*35:279	B	sas	0	0
B*35:28	B	afr	0	0
B*35:28	B	all	4.3970000000000004e-06	4
B*35:28	B	amr	0	0
B*35:28	B	eas	1.889e-4	1
B*35:28	B	eur	2.327e-6	2
B*35:28	B	sas	5.292e-5	1
B*35:29	B	afr	2.865e-4	5
B*35:29	B	all	9.454e-5	86
B*35:29	B	amr	0	0
B*35:29	B	eas	0	0
B*35:29	B	eur	9.423e-5	81
B*35:29	B	sas	0	0
B*35:291	B	afr	0	0
B*35:291	B	all	2.199e-6	2
B*35:291	B	amr	0	0
B*35:291	B	eas	0	0
B*35:291	B	eur	1.163e-6	1
B*35:291	B	sas	5.292e-5	1
B*35:294	B	afr	0	0
B*35:294	B	all	1.099e-6	1
B*35:294	B	amr	0	0
B*35:294	B	eas	0	0
B*35:294	B	eur	1.163e-6	1
B*35:294	B	sas	0	0
B*35:30	B	afr	0	0
B*35:30	B	all	1.319e-5	12
B*35:30	B	amr	5.176e-4	3
B*35:30	B	eas	0.001322	7
B*35:30	B	eur	2.327e-6	2
B*35:30	B	sas	0	0
B*35:309	B	afr	0	0
B*35:309	B	all	2.199e-6	2
B*35:309	B	amr	0	0
B*35:309	B	eas	0	0
B*35:309	B	eur	2.327e-6	2
B*35:309	B	sas	0	0
B*35:31	B	afr	0	0
B*35:31	B	all	4.3970000000000004e-06	4
B*35:31	B	amr	6.901e-4	4
B*35:31	B	eas	0	0
B*35:31	B	eur	0	0
B*35:31	B	sas	0	0
B*35:312	B	afr	0	0
B*35:312	B	all	1.099e-6	1
B*35:312	B	amr	0	0
B*35:312	B	eas	0	0
B*35:312	B	eur	1.163e-6	1
B*35:312	B	sas	0	0
B*35:32	B	afr	0	0
B*35:32	B	all	2.858e-5	26
B*35:32	B	amr	0	0
B*35:32	B	eas	1.889e-4	1
B*35:32	B	eur	2.908e-5	25
B*35:32	B	sas	0	0
B*35:326	B	afr	0	0
B*35:326	B	all	1.099e-6	1
B*35:326	B	amr	0	0
B*35:326	B	eas	0	0
B*35:326	B	eur	0	0
B*35:326	B	sas	5.292e-5	1
B*35:33	B	afr	0	0
B*35:33	B	all	1.099e-6	1
B*35:33	B	amr	0	0
B*35:33	B	eas	0	0
B*35:33	B	eur	0	0
B*35:33	B	sas	5.292e-5	1
B*35:330	B	afr	0	0
B*35:330	B	all	2.199e-6	2
B*35:330	B	amr	1.725e-4	1
B*35:330	B	eas	0	0
B*35:330	B	eur	1.163e-6	1
B*35:330	B	sas	0	0
B*35:337	B	afr	0	0
B*35:337	B	all	1.099e-6	1
B*35:337	B	amr	0	0
B*35:337	B	eas	0	0
B*35:337	B	eur	1.163e-6	1
B*35:337	B	sas	0	0
B*35:347	B	afr	0	0
B*35:347	B	all	5.497e-6	5
B*35:347	B	amr	0	0
B*35:347	B	eas	0	0
B*35:347	B	eur	4.653e-6	4
B*35:347	B	sas	0	0
B*35:367	B	afr	0	0
B*35:367	B	all	1.099e-6	1
B*35:367	B	amr	0	0
B*35:367	B	eas	0	0
B*35:367	B	eur	1.163e-6	1
B*35:367	B	sas	0	0
B*35:37	B	afr	0	0
B*35:37	B	all	1.099e-6	1
B*35:37	B	amr	0	0
B*35:37	B	eas	0	0
B*35:37	B	eur	1.163e-6	1
B*35:37	B	sas	0	0
B*35:370	B	afr	5.158e-4	9
B*35:370	B	all	2.221e-4	202
B*35:370	B	amr	0	0
B*35:370	B	eas	0	0
B*35:370	B	eur	2.199e-4	189
B*35:370	B	sas	2.117e-4	4
B*35:372	B	afr	0	0
B*35:372	B	all	1.649e-5	15
B*35:372	B	amr	0	0
B*35:372	B	eas	0	0
B*35:372	B	eur	1.629e-5	14
B*35:372	B	sas	5.292e-5	1
B*35:376	B	afr	0	0
B*35:376	B	all	7.695e-6	7
B*35:376	B	amr	0	0
B*35:376	B	eas	0	0
B*35:376	B	eur	8.143e-6	7
B*35:376	B	sas	0	0
B*35:379	B	afr	0	0
B*35:379	B	all	5.497e-6	5
B*35:379	B	amr	0	0
B*35:379	B	eas	0	0
B*35:379	B	eur	5.816e-6	5
B*35:379	B	sas	0	0
B*35:380	B	afr	8.596e-4	15
B*35:380	B	all	0.001004	913
B*35:380	B	amr	5.176e-4	3
B*35:380	B	eas	1.889e-4	1
B*35:380	B	eur	0.001035	890
B*35:380	B	sas	2.117e-4	4
B*35:383	B	afr	0	0
B*35:383	B	all	3.298e-6	3
B*35:383	B	amr	0	0
B*35:383	B	eas	0	0
B*35:383	B	eur	3.49e-6	3
B*35:383	B	sas	0	0
B*35:386	B	afr	0	0
B*35:386	B	all	7.695e-5	70
B*35:386	B	amr	0	0
B*35:386	B	eas	0	0
B*35:386	B	eur	8.143e-5	70
B*35:386	B	sas	0	0
B*35:395	B	afr	0	0
B*35:395	B	all	1.099e-6	1
B*35:395	B	amr	0	0
B*35:395	B	eas	0	0
B*35:395	B	eur	1.163e-6	1
B*35:395	B	sas	0	0
B*35:396	B	afr	0	0
B*35:396	B	all	1.099e-6	1
B*35:396	B	amr	0	0
B*35:396	B	eas	0	0
B*35:396	B	eur	1.163e-6	1
B*35:396	B	sas	0	0
B*35:41	B	afr	5.731e-5	1
B*35:41	B	all	5.167e-4	470
B*35:41	B	amr	1.725e-4	1
B*35:41	B	eas	0	0
B*35:41	B	eur	5.421e-4	466
B*35:41	B	sas	0	0
B*35:412	B	afr	0	0
B*35:412	B	all	1.099e-6	1
B*35:412	B	amr	0	0
B*35:412	B	eas	0	0
B*35:412	B	eur	0	0
B*35:412	B	sas	5.292e-5	1
B*35:42	B	afr	0	0
B*35:42	B	all	2.528e-5	23
B*35:42	B	amr	0	0
B*35:42	B	eas	0	0
B*35:42	B	eur	2.676e-5	23
B*35:42	B	sas	0	0
B*35:421	B	afr	5.731e-5	1
B*35:421	B	all	1.099e-6	1
B*35:421	B	amr	0	0
B*35:421	B	eas	0	0
B*35:421	B	eur	0	0
B*35:421	B	sas	0	0
B*35:423	B	afr	0	0
B*35:423	B	all	2.188e-4	199
B*35:423	B	amr	5.176e-4	3
B*35:423	B	eas	0	0
B*35:423	B	eur	1.803e-4	155
B*35:423	B	sas	0.00217	41
B*35:426	B	afr	5.731e-5	1
B*35:426	B	all	8.795e-6	8
B*35:426	B	amr	1.725e-4	1
B*35:426	B	eas	0	0
B*35:426	B	eur	6.98e-6	6
B*35:426	B	sas	0	0
B*35:429	B	afr	0	0
B*35:429	B	all	1.209e-5	11
B*35:429	B	amr	0	0
B*35:429	B	eas	0	0
B*35:429	B	eur	1.28e-5	11
B*35:429	B	sas	0	0
B*35:43	B	afr	0	0
B*35:43	B	all	2.441e-4	222
B*35:43	B	amr	0.006211	36
B*35:43	B	eas	1.889e-4	1
B*35:43	B	eur	2.129e-4	183
B*35:43	B	sas	5.292e-5	1
B*35:432	B	afr	0	0
B*35:432	B	all	8.795e-6	8
B*35:432	B	amr	0	0
B*35:432	B	eas	0	0
B*35:432	B	eur	9.306e-6	8
B*35:432	B	sas	0	0
B*35:433	B	afr	0	0
B*35:433	B	all	5.497e-6	5
B*35:433	B	amr	0	0
B*35:433	B	eas	0	0
B*35:433	B	eur	5.816e-6	5
B*35:433	B	sas	0	0
B*35:434	B	afr	0	0
B*35:434	B	all	8.795e-6	8
B*35:434	B	amr	0	0
B*35:434	B	eas	0	0
B*35:434	B	eur	6.98e-6	6
B*35:434	B	sas	1.058e-4	2
B*35:440	B	afr	0	0
B*35:440	B	all	1.099e-6	1
B*35:440	B	amr	0	0
B*35:440	B	eas	0	0
B*35:440	B	eur	1.163e-6	1
B*35:440	B	sas	0	0
B*35:446	B	afr	0	0
B*35:446	B	all	9.894e-6	9
B*35:446	B	amr	0	0
B*35:446	B	eas	0	0
B*35:446	B	eur	1.047e-5	9
B*35:446	B	sas	0	0
B*35:447	B	afr	0	0
B*35:447	B	all	1.099e-6	1
B*35:447	B	amr	0	0
B*35:447	B	eas	0	0
B*35:447	B	eur	0	0
B*35:447	B	sas	5.292e-5	1
B*35:45	B	afr	0	0
B*35:45	B	all	1.099e-6	1
B*35:45	B	amr	0	0
B*35:45	B	eas	0	0
B*35:45	B	eur	1.163e-6	1
B*35:45	B	sas	0	0
B*35:452	B	afr	0	0
B*35:452	B	all	1.099e-6	1
B*35:452	B	amr	0	0
B*35:452	B	eas	0	0
B*35:452	B	eur	1.163e-6	1
B*35:452	B	sas	0	0
B*35:457	B	afr	0	0
B*35:457	B	all	1.099e-6	1
B*35:457	B	amr	0	0
B*35:457	B	eas	0	0
B*35:457	B	eur	1.163e-6	1
B*35:457	B	sas	0	0
B*35:464	B	afr	0	0
B*35:464	B	all	1.099e-6	1
B*35:464	B	amr	0	0
B*35:464	B	eas	0	0
B*35:464	B	eur	1.163e-6	1
B*35:464	B	sas	0	0
B*35:484	B	afr	0	0
B*35:484	B	all	7.256e-5	66
B*35:484	B	amr	1.725e-4	1
B*35:484	B	eas	0.001322	7
B*35:484	B	eur	6.631e-5	57
B*35:484	B	sas	5.292e-5	1
B*35:490	B	afr	0	0
B*35:490	B	all	1.099e-6	1
B*35:490	B	amr	0	0
B*35:490	B	eas	0	0
B*35:490	B	eur	0	0
B*35:490	B	sas	5.292e-5	1
B*35:494	B	afr	0	0
B*35:494	B	all	3.298e-6	3
B*35:494	B	amr	0	0
B*35:494	B	eas	0	0
B*35:494	B	eur	3.49e-6	3
B*35:494	B	sas	0	0
B*35:506	B	afr	1.719e-4	3
B*35:506	B	all	1.275e-4	116
B*35:506	B	amr	5.176e-4	3
B*35:506	B	eas	3.778e-4	2
B*35:506	B	eur	1.256e-4	108
B*35:506	B	sas	0	0
B*35:51	B	afr	0	0
B*35:51	B	all	3.738e-5	34
B*35:51	B	amr	0	0
B*35:51	B	eas	0	0
B*35:51	B	eur	3.955e-5	34
B*35:51	B	sas	0	0
B*35:514	B	afr	5.731e-4	10
B*35:514	B	all	3.386e-4	308
B*35:514	B	amr	5.176e-4	3
B*35:514	B	eas	0	0
B*35:514	B	eur	3.397e-4	292
B*35:514	B	sas	1.058e-4	2
B*35:516	B	afr	0.002235	39
B*35:516	B	all	0.002361	2148
B*35:516	B	amr	0.003278	19
B*35:516	B	eas	1.889e-4	1
B*35:516	B	eur	0.002395	2059
B*35:516	B	sas	0.001429	27
B*35:520	B	afr	1.719e-4	3
B*35:520	B	all	1.539e-5	14
B*35:520	B	amr	0	0
B*35:520	B	eas	0	0
B*35:520	B	eur	1.28e-5	11
B*35:520	B	sas	0	0
B*35:55	B	afr	0	0
B*35:55	B	all	7.695e-6	7
B*35:55	B	amr	0	0
B*35:55	B	eas	0	0
B*35:55	B	eur	8.143e-6	7
B*35:55	B	sas	0	0
B*35:57	B	afr	5.731e-5	1
B*35:57	B	all	1.099e-5	10
B*35:57	B	amr	0	0
B*35:57	B	eas	0	0
B*35:57	B	eur	1.047e-5	9
B*35:57	B	sas	0	0
B*35:60	B	afr	1.146e-4	2
B*35:60	B	all	1.374e-4	125
B*35:60	B	amr	0	0
B*35:60	B	eas	0	0
B*35:60	B	eur	1.326e-4	114
B*35:60	B	sas	4.762e-4	9
B*35:63	B	afr	0	0
B*35:63	B	all	3.298e-6	3
B*35:63	B	amr	0	0
B*35:63	B	eas	0	0
B*35:63	B	eur	3.49e-6	3
B*35:63	B	sas	0	0
B*35:64	B	afr	0.001203	21
B*35:64	B	all	9.014e-5	82
B*35:64	B	amr	1.725e-4	1
B*35:64	B	eas	1.889e-4	1
B*35:64	B	eur	6.863e-5	59
B*35:64	B	sas	0	0
B*35:67	B	afr	5.731e-5	1
B*35:67	B	all	6.596e-6	6
B*35:67	B	amr	8.627e-4	5
B*35:67	B	eas	0	0
B*35:67	B	eur	0	0
B*35:67	B	sas	0	0
B*35:68	B	afr	0	0
B*35:68	B	all	2.748e-5	25
B*35:68	B	amr	0	0
B*35:68	B	eas	0	0
B*35:68	B	eur	2.792e-5	24
B*35:68	B	sas	5.292e-5	1
B*35:71	B	afr	5.731e-5	1
B*35:71	B	all	1.979e-5	18
B*35:71	B	amr	0	0
B*35:71	B	eas	0	0
B*35:71	B	eur	1.861e-5	16
B*35:71	B	sas	5.292e-5	1
B*35:76	B	afr	1.719e-4	3
B*35:76	B	all	1.539e-5	14
B*35:76	B	amr	0	0
B*35:76	B	eas	1.889e-4	1
B*35:76	B	eur	1.163e-5	10
B*35:76	B	sas	0	0
B*35:79	B	afr	0	0
B*35:79	B	all	1.099e-6	1
B*35:79	B	amr	1.725e-4	1
B*35:79	B	eas	0	0
B*35:79	B	eur	0	0
B*35:79	B	sas	0	0
B*35:87	B	afr	1.146e-4	2
B*35:87	B	all	7.695e-6	7
B*35:87	B	amr	0	0
B*35:87	B	eas	0	0
B*35:87	B	eur	5.816e-6	5
B*35:87	B	sas	0	0
B*35:93	B	afr	0	0
B*35:93	B	all	1.099e-6	1
B*35:93	B	amr	0	0
B*35:93	B	eas	0	0
B*35:93	B	eur	1.163e-6	1
B*35:93	B	sas	0	0
B*35:97	B	afr	0	0
B*35:97	B	all	1.099e-6	1
B*35:97	B	amr	0	0
B*35:97	B	eas	1.889e-4	1
B*35:97	B	eur	0	0
B*35:97	B	sas	0	0
B*37:01	B	afr	0.004011	70
B*37:01	B	all	0.0137	12461
B*37:01	B	amr	0.01018	59
B*37:01	B	eas	0.004911	26
B*37:01	B	eur	0.01355	11650
B*37:01	B	sas	0.03228	610
B*37:02	B	afr	0	0
B*37:02	B	all	3.298e-6	3
B*37:02	B	amr	0	0
B*37:02	B	eas	0	0
B*37:02	B	eur	3.49e-6	3
B*37:02	B	sas	0	0
B*37:04	B	afr	0	0
B*37:04	B	all	1.099e-5	10
B*37:04	B	amr	0	0
B*37:04	B	eas	0	0
B*37:04	B	eur	4.653e-6	4
B*37:04	B	sas	3.175e-4	6
B*37:05	B	afr	0	0
B*37:05	B	all	1.099e-6	1
B*37:05	B	amr	0	0
B*37:05	B	eas	0	0
B*37:05	B	eur	1.163e-6	1
B*37:05	B	sas	0	0
B*37:06	B	afr	0	0
B*37:06	B	all	4.3970000000000004e-06	4
B*37:06	B	amr	0	0
B*37:06	B	eas	0	0
B*37:06	B	eur	4.653e-6	4
B*37:06	B	sas	0	0
B*37:10	B	afr	0	0
B*37:10	B	all	9.894e-6	9
B*37:10	B	amr	0	0
B*37:10	B	eas	0	0
B*37:10	B	eur	1.047e-5	9
B*37:10	B	sas	0	0
B*37:11	B	afr	0	0
B*37:11	B	all	1.869e-5	17
B*37:11	B	amr	0	0
B*37:11	B	eas	0	0
B*37:11	B	eur	1.861e-5	16
B*37:11	B	sas	5.292e-5	1
B*37:12	B	afr	0	0
B*37:12	B	all	1.099e-6	1
B*37:12	B	amr	0	0
B*37:12	B	eas	0	0
B*37:12	B	eur	1.163e-6	1
B*37:12	B	sas	0	0
B*37:19	B	afr	0	0
B*37:19	B	all	5.497e-6	5
B*37:19	B	amr	0	0
B*37:19	B	eas	0	0
B*37:19	B	eur	5.816e-6	5
B*37:19	B	sas	0	0
B*37:34	B	afr	0	0
B*37:34	B	all	1.099e-6	1
B*37:34	B	amr	0	0
B*37:34	B	eas	0	0
B*37:34	B	eur	1.163e-6	1
B*37:34	B	sas	0	0
B*37:37	B	afr	0	0
B*37:37	B	all	2.199e-6	2
B*37:37	B	amr	0	0
B*37:37	B	eas	0	0
B*37:37	B	eur	2.327e-6	2
B*37:37	B	sas	0	0
B*37:40	B	afr	0	0
B*37:40	B	all	1.099e-6	1
B*37:40	B	amr	0	0
B*37:40	B	eas	0	0
B*37:40	B	eur	1.163e-6	1
B*37:40	B	sas	0	0
B*37:44	B	afr	0	0
B*37:44	B	all	5.497e-6	5
B*37:44	B	amr	0	0
B*37:44	B	eas	0	0
B*37:44	B	eur	5.816e-6	5
B*37:44	B	sas	0	0
B*37:50	B	afr	0	0
B*37:50	B	all	2.199e-6	2
B*37:50	B	amr	0	0
B*37:50	B	eas	0	0
B*37:50	B	eur	2.327e-6	2
B*37:50	B	sas	0	0
B*37:51	B	afr	0	0
B*37:51	B	all	8.795e-6	8
B*37:51	B	amr	0	0
B*37:51	B	eas	0	0
B*37:51	B	eur	9.306e-6	8
B*37:51	B	sas	0	0
B*37:60	B	afr	0	0
B*37:60	B	all	2.199e-6	2
B*37:60	B	amr	0	0
B*37:60	B	eas	0	0
B*37:60	B	eur	2.327e-6	2
B*37:60	B	sas	0	0
B*37:68	B	afr	0	0
B*37:68	B	all	1.099e-6	1
B*37:68	B	amr	0	0
B*37:68	B	eas	0	0
B*37:68	B	eur	1.163e-6	1
B*37:68	B	sas	0	0
B*37:83	B	afr	0	0
B*37:83	B	all	1.099e-6	1
B*37:83	B	amr	0	0
B*37:83	B	eas	0	0
B*37:83	B	eur	1.163e-6	1
B*37:83	B	sas	0	0
B*37:85	B	afr	0	0
B*37:85	B	all	3.298e-6	3
B*37:85	B	amr	0	0
B*37:85	B	eas	0	0
B*37:85	B	eur	3.49e-6	3
B*37:85	B	sas	0	0
B*37:89	B	afr	5.731e-5	1
B*37:89	B	all	1.363e-4	124
B*37:89	B	amr	0	0
B*37:89	B	eas	3.778e-4	2
B*37:89	B	eur	1.268e-4	109
B*37:89	B	sas	5.292e-4	10
B*37:96	B	afr	0	0
B*37:96	B	all	1.099e-6	1
B*37:96	B	amr	0	0
B*37:96	B	eas	0	0
B*37:96	B	eur	1.163e-6	1
B*37:96	B	sas	0	0
B*37:97	B	afr	0	0
B*37:97	B	all	2.199e-6	2
B*37:97	B	amr	0	0
B*37:97	B	eas	0	0
B*37:97	B	eur	2.327e-6	2
B*37:97	B	sas	0	0
B*38:01	B	afr	0.00212	37
B*38:01	B	all	0.01001	9108
B*38:01	B	amr	0.02088	121
B*38:01	B	eas	0.001511	8
B*38:01	B	eur	0.01024	8807
B*38:01	B	sas	0.005292	100
B*38:02	B	afr	2.292e-4	4
B*38:02	B	all	5.079e-4	462
B*38:02	B	amr	0.002588	15
B*38:02	B	eas	0.05421	287
B*38:02	B	eur	1.047e-5	9
B*38:02	B	sas	0.007567	143
B*38:05	B	afr	0	0
B*38:05	B	all	3.738e-5	34
B*38:05	B	amr	0	0
B*38:05	B	eas	0	0
B*38:05	B	eur	3.955e-5	34
B*38:05	B	sas	0	0
B*38:09	B	afr	0	0
B*38:09	B	all	1.649e-5	15
B*38:09	B	amr	0	0
B*38:09	B	eas	0	0
B*38:09	B	eur	1.745e-5	15
B*38:09	B	sas	0	0
B*38:12	B	afr	0	0
B*38:12	B	all	4.3970000000000004e-06	4
B*38:12	B	amr	0	0
B*38:12	B	eas	0	0
B*38:12	B	eur	4.653e-6	4
B*38:12	B	sas	0	0
B*38:14	B	afr	0	0
B*38:14	B	all	2.199e-6	2
B*38:14	B	amr	0	0
B*38:14	B	eas	0	0
B*38:14	B	eur	2.327e-6	2
B*38:14	B	sas	0	0
B*38:160	B	afr	0	0
B*38:160	B	all	1.099e-6	1
B*38:160	B	amr	0	0
B*38:160	B	eas	1.889e-4	1
B*38:160	B	eur	0	0
B*38:160	B	sas	0	0
B*38:170	B	afr	0	0
B*38:170	B	all	2.199e-6	2
B*38:170	B	amr	1.725e-4	1
B*38:170	B	eas	0	0
B*38:170	B	eur	1.163e-6	1
B*38:170	B	sas	0	0
B*38:19	B	afr	0	0
B*38:19	B	all	1.099e-6	1
B*38:19	B	amr	0	0
B*38:19	B	eas	0	0
B*38:19	B	eur	1.163e-6	1
B*38:19	B	sas	0	0
B*38:20	B	afr	0	0
B*38:20	B	all	1.099e-6	1
B*38:20	B	amr	0	0
B*38:20	B	eas	0	0
B*38:20	B	eur	1.163e-6	1
B*38:20	B	sas	0	0
B*38:73	B	afr	0	0
B*38:73	B	all	1.099e-6	1
B*38:73	B	amr	0	0
B*38:73	B	eas	0	0
B*38:73	B	eur	1.163e-6	1
B*38:73	B	sas	0	0
B*39:01	B	afr	0.001203	21
B*39:01	B	all	0.008817	8020
B*39:01	B	amr	0.007074	41
B*39:01	B	eas	0.01738	92
B*39:01	B	eur	0.009013	7748
B*39:01	B	sas	0.004921	93
B*39:02	B	afr	5.731e-5	1
B*39:02	B	all	3.298e-6	3
B*39:02	B	amr	3.451e-4	2
B*39:02	B	eas	0	0
B*39:02	B	eur	0	0
B*39:02	B	sas	0	0
B*39:03	B	afr	0	0
B*39:03	B	all	1.539e-5	14
B*39:03	B	amr	5.176e-4	3
B*39:03	B	eas	1.889e-4	1
B*39:03	B	eur	1.163e-5	10
B*39:03	B	sas	0	0
B*39:04	B	afr	0	0
B*39:04	B	all	2.199e-6	2
B*39:04	B	amr	1.725e-4	1
B*39:04	B	eas	1.889e-4	1
B*39:04	B	eur	0	0
B*39:04	B	sas	0	0
B*39:05	B	afr	5.731e-5	1
B*39:05	B	all	8.245e-5	75
B*39:05	B	amr	0.005176	30
B*39:05	B	eas	0.0017	9
B*39:05	B	eur	4.071e-5	35
B*39:05	B	sas	0	0
B*39:06	B	afr	7.45e-4	13
B*39:06	B	all	0.006998	6366
B*39:06	B	amr	0.004831	28
B*39:06	B	eas	3.778e-4	2
B*39:06	B	eur	0.007308	6282
B*39:06	B	sas	0.00127	24
B*39:07	B	afr	0	0
B*39:07	B	all	1.099e-6	1
B*39:07	B	amr	1.725e-4	1
B*39:07	B	eas	0	0
B*39:07	B	eur	0	0
B*39:07	B	sas	0	0
B*39:08	B	afr	0	0
B*39:08	B	all	2.199e-6	2
B*39:08	B	amr	3.451e-4	2
B*39:08	B	eas	0	0
B*39:08	B	eur	0	0
B*39:08	B	sas	0	0
B*39:09	B	afr	5.731e-5	1
B*39:09	B	all	3.078e-5	28
B*39:09	B	amr	0.003106	18
B*39:09	B	eas	9.445e-4	5
B*39:09	B	eur	4.653e-6	4
B*39:09	B	sas	0	0
B*39:10	B	afr	0.01158	202
B*39:10	B	all	3.034e-4	276
B*39:10	B	amr	0.003796	22
B*39:10	B	eas	0	0
B*39:10	B	eur	5.7e-5	49
B*39:10	B	sas	1.587e-4	3
B*39:102	B	afr	0	0
B*39:102	B	all	2.199e-6	2
B*39:102	B	amr	0	0
B*39:102	B	eas	0	0
B*39:102	B	eur	2.327e-6	2
B*39:102	B	sas	0	0
B*39:11	B	afr	0	0
B*39:11	B	all	1.099e-5	10
B*39:11	B	amr	0.001725	10
B*39:11	B	eas	0	0
B*39:11	B	eur	0	0
B*39:11	B	sas	0	0
B*39:112	B	afr	0	0
B*39:112	B	all	1.099e-6	1
B*39:112	B	amr	0	0
B*39:112	B	eas	0	0
B*39:112	B	eur	1.163e-6	1
B*39:112	B	sas	0	0
B*39:12	B	afr	5.731e-5	1
B*39:12	B	all	2.199e-6	2
B*39:12	B	amr	1.725e-4	1
B*39:12	B	eas	0	0
B*39:12	B	eur	0	0
B*39:12	B	sas	0	0
B*39:123	B	afr	0	0
B*39:123	B	all	1.099e-6	1
B*39:123	B	amr	0	0
B*39:123	B	eas	0	0
B*39:123	B	eur	1.163e-6	1
B*39:123	B	sas	0	0
B*39:126	B	afr	0	0
B*39:126	B	all	1.099e-6	1
B*39:126	B	amr	1.725e-4	1
B*39:126	B	eas	0	0
B*39:126	B	eur	0	0
B*39:126	B	sas	0	0
B*39:13	B	afr	5.731e-5	1
B*39:13	B	all	8.795e-6	8
B*39:13	B	amr	0.001208	7
B*39:13	B	eas	0	0
B*39:13	B	eur	0	0
B*39:13	B	sas	0	0
B*39:14	B	afr	0	0
B*39:14	B	all	8.795e-6	8
B*39:14	B	amr	6.901e-4	4
B*39:14	B	eas	0	0
B*39:14	B	eur	4.653e-6	4
B*39:14	B	sas	0	0
B*39:149	B	afr	0	0
B*39:149	B	all	1.099e-6	1
B*39:149	B	amr	1.725e-4	1
B*39:149	B	eas	0	0
B*39:149	B	eur	0	0
B*39:149	B	sas	0	0
B*39:15	B	afr	0	0
B*39:15	B	all	7.695e-6	7
B*39:15	B	amr	1.725e-4	1
B*39:15	B	eas	7.556e-4	4
B*39:15	B	eur	2.327e-6	2
B*39:15	B	sas	0	0
B*39:156	B	afr	0	0
B*39:156	B	all	1.099e-6	1
B*39:156	B	amr	0	0
B*39:156	B	eas	0	0
B*39:156	B	eur	1.163e-6	1
B*39:156	B	sas	0	0
B*39:160	B	afr	0	0
B*39:160	B	all	2.199e-6	2
B*39:160	B	amr	0	0
B*39:160	B	eas	0	0
B*39:160	B	eur	2.327e-6	2
B*39:160	B	sas	0	0
B*39:166	B	afr	0	0
B*39:166	B	all	2.638e-5	24
B*39:166	B	amr	0	0
B*39:166	B	eas	0	0
B*39:166	B	eur	2.792e-5	24
B*39:166	B	sas	0	0
B*39:168	B	afr	0	0
B*39:168	B	all	2.199e-6	2
B*39:168	B	amr	0	0
B*39:168	B	eas	0	0
B*39:168	B	eur	2.327e-6	2
B*39:168	B	sas	0	0
B*39:177	B	afr	0	0
B*39:177	B	all	3.848e-5	35
B*39:177	B	amr	0	0
B*39:177	B	eas	0	0
B*39:177	B	eur	4.071e-5	35
B*39:177	B	sas	0	0
B*39:20	B	afr	1.146e-4	2
B*39:20	B	all	2.199e-6	2
B*39:20	B	amr	0	0
B*39:20	B	eas	0	0
B*39:20	B	eur	0	0
B*39:20	B	sas	0	0
B*39:22	B	afr	0	0
B*39:22	B	all	1.099e-6	1
B*39:22	B	amr	1.725e-4	1
B*39:22	B	eas	0	0
B*39:22	B	eur	0	0
B*39:22	B	sas	0	0
B*39:24	B	afr	4.011e-4	7
B*39:24	B	all	2.078e-4	189
B*39:24	B	amr	0.001035	6
B*39:24	B	eas	0	0
B*39:24	B	eur	2.047e-4	176
B*39:24	B	sas	0	0
B*39:26	B	afr	0	0
B*39:26	B	all	9.894e-6	9
B*39:26	B	amr	0	0
B*39:26	B	eas	0	0
B*39:26	B	eur	1.047e-5	9
B*39:26	B	sas	0	0
B*39:27	B	afr	0	0
B*39:27	B	all	1.099e-5	10
B*39:27	B	amr	0	0
B*39:27	B	eas	0	0
B*39:27	B	eur	1.047e-5	9
B*39:27	B	sas	5.292e-5	1
B*39:28	B	afr	0	0
B*39:28	B	all	1.099e-6	1
B*39:28	B	amr	0	0
B*39:28	B	eas	0	0
B*39:28	B	eur	1.163e-6	1
B*39:28	B	sas	0	0
B*39:29	B	afr	0	0
B*39:29	B	all	1.099e-6	1
B*39:29	B	amr	0	0
B*39:29	B	eas	0	0
B*39:29	B	eur	1.163e-6	1
B*39:29	B	sas	0	0
B*39:31	B	afr	0	0
B*39:31	B	all	8.795e-6	8
B*39:31	B	amr	1.725e-4	1
B*39:31	B	eas	0	0
B*39:31	B	eur	8.143e-6	7
B*39:31	B	sas	0	0
B*39:32	B	afr	0	0
B*39:32	B	all	2.199e-6	2
B*39:32	B	amr	0	0
B*39:32	B	eas	0	0
B*39:32	B	eur	2.327e-6	2
B*39:32	B	sas	0	0
B*39:42	B	afr	0	0
B*39:42	B	all	3.298e-6	3
B*39:42	B	amr	0	0
B*39:42	B	eas	0	0
B*39:42	B	eur	3.49e-6	3
B*39:42	B	sas	0	0
B*39:43	B	afr	0	0
B*39:43	B	all	2.199e-6	2
B*39:43	B	amr	0	0
B*39:43	B	eas	0	0
B*39:43	B	eur	1.163e-6	1
B*39:43	B	sas	5.292e-5	1
B*39:53	B	afr	0	0
B*39:53	B	all	1.099e-6	1
B*39:53	B	amr	0	0
B*39:53	B	eas	0	0
B*39:53	B	eur	1.163e-6	1
B*39:53	B	sas	0	0
B*39:68	B	afr	0	0
B*39:68	B	all	1.099e-6	1
B*39:68	B	amr	0	0
B*39:68	B	eas	0	0
B*39:68	B	eur	1.163e-6	1
B*39:68	B	sas	0	0
B*39:79	B	afr	0	0
B*39:79	B	all	1.099e-6	1
B*39:79	B	amr	0	0
B*39:79	B	eas	0	0
B*39:79	B	eur	1.163e-6	1
B*39:79	B	sas	0	0
B*40:01	B	afr	0.006762	118
B*40:01	B	all	0.0511	46486
B*40:01	B	amr	0.02001	116
B*40:01	B	eas	0.1026	543
B*40:01	B	eur	0.05264	45253
B*40:01	B	sas	0.01635	309
B*40:02	B	afr	0.001203	21
B*40:02	B	all	0.008731	7942
B*40:02	B	amr	0.01467	85
B*40:02	B	eas	0.02286	121
B*40:02	B	eur	0.008865	7621
B*40:02	B	sas	0.003545	67
B*40:03	B	afr	0	0
B*40:03	B	all	8.795e-6	8
B*40:03	B	amr	1.725e-4	1
B*40:03	B	eas	0.001322	7
B*40:03	B	eur	0	0
B*40:03	B	sas	0	0
B*40:04	B	afr	0	0
B*40:04	B	all	5.497e-5	50
B*40:04	B	amr	0.002243	13
B*40:04	B	eas	1.889e-4	1
B*40:04	B	eur	0	0
B*40:04	B	sas	0.001905	36
B*40:05	B	afr	5.731e-5	1
B*40:05	B	all	1.209e-5	11
B*40:05	B	amr	0	0
B*40:05	B	eas	0	0
B*40:05	B	eur	1.163e-5	10
B*40:05	B	sas	0	0
B*40:06	B	afr	5.731e-4	10
B*40:06	B	all	0.002127	1935
B*40:06	B	amr	0.01018	59
B*40:06	B	eas	0.0136	72
B*40:06	B	eur	2.501e-4	215
B*40:06	B	sas	0.08292	1567
B*40:08	B	afr	0	0
B*40:08	B	all	4.3970000000000004e-06	4
B*40:08	B	amr	6.901e-4	4
B*40:08	B	eas	0	0
B*40:08	B	eur	0	0
B*40:08	B	sas	0	0
B*40:10	B	afr	0	0
B*40:10	B	all	9.894e-6	9
B*40:10	B	amr	3.451e-4	2
B*40:10	B	eas	5.667e-4	3
B*40:10	B	eur	4.653e-6	4
B*40:10	B	sas	0	0
B*40:11	B	afr	0	0
B*40:11	B	all	2.968e-5	27
B*40:11	B	amr	1.725e-4	1
B*40:11	B	eas	1.889e-4	1
B*40:11	B	eur	2.908e-5	25
B*40:11	B	sas	0	0
B*40:110	B	afr	0	0
B*40:110	B	all	1.099e-5	10
B*40:110	B	amr	0	0
B*40:110	B	eas	0	0
B*40:110	B	eur	1.047e-5	9
B*40:110	B	sas	5.292e-5	1
B*40:113	B	afr	0	0
B*40:113	B	all	4.3970000000000004e-06	4
B*40:113	B	amr	0	0
B*40:113	B	eas	0	0
B*40:113	B	eur	4.653e-6	4
B*40:113	B	sas	0	0
B*40:114	B	afr	0	0
B*40:114	B	all	4.3970000000000004e-06	4
B*40:114	B	amr	0	0
B*40:114	B	eas	0	0
B*40:114	B	eur	3.49e-6	3
B*40:114	B	sas	5.292e-5	1
B*40:117	B	afr	0	0
B*40:117	B	all	2.199e-5	20
B*40:117	B	amr	0	0
B*40:117	B	eas	0	0
B*40:117	B	eur	2.327e-5	20
B*40:117	B	sas	0	0
B*40:12	B	afr	6.304e-4	11
B*40:12	B	all	1.429e-5	13
B*40:12	B	amr	1.725e-4	1
B*40:12	B	eas	0	0
B*40:12	B	eur	1.163e-6	1
B*40:12	B	sas	0	0
B*40:120	B	afr	0	0
B*40:120	B	all	2.199e-6	2
B*40:120	B	amr	0	0
B*40:120	B	eas	0	0
B*40:120	B	eur	1.163e-6	1
B*40:120	B	sas	5.292e-5	1
B*40:126	B	afr	0	0
B*40:126	B	all	1.099e-5	10
B*40:126	B	amr	0	0
B*40:126	B	eas	0	0
B*40:126	B	eur	1.163e-5	10
B*40:126	B	sas	0	0
B*40:129	B	afr	0	0
B*40:129	B	all	5.497e-6	5
B*40:129	B	amr	1.725e-4	1
B*40:129	B	eas	0	0
B*40:129	B	eur	4.653e-6	4
B*40:129	B	sas	0	0
B*40:130	B	afr	5.731e-5	1
B*40:130	B	all	1.649e-5	15
B*40:130	B	amr	1.725e-4	1
B*40:130	B	eas	1.889e-4	1
B*40:130	B	eur	1.396e-5	12
B*40:130	B	sas	0	0
B*40:137	B	afr	0	0
B*40:137	B	all	1.099e-6	1
B*40:137	B	amr	0	0
B*40:137	B	eas	0	0
B*40:137	B	eur	1.163e-6	1
B*40:137	B	sas	0	0
B*40:138	B	afr	0	0
B*40:138	B	all	1.099e-6	1
B*40:138	B	amr	0	0
B*40:138	B	eas	0	0
B*40:138	B	eur	1.163e-6	1
B*40:138	B	sas	0	0
B*40:14	B	afr	0	0
B*40:14	B	all	1.649e-5	15
B*40:14	B	amr	0	0
B*40:14	B	eas	0	0
B*40:14	B	eur	1.745e-5	15
B*40:14	B	sas	0	0
B*40:149	B	afr	0	0
B*40:149	B	all	2.199e-6	2
B*40:149	B	amr	0	0
B*40:149	B	eas	0	0
B*40:149	B	eur	2.327e-6	2
B*40:149	B	sas	0	0
B*40:157	B	afr	0	0
B*40:157	B	all	7.695e-6	7
B*40:157	B	amr	0	0
B*40:157	B	eas	0	0
B*40:157	B	eur	8.143e-6	7
B*40:157	B	sas	0	0
B*40:16	B	afr	9.169e-4	16
B*40:16	B	all	2.309e-5	21
B*40:16	B	amr	3.451e-4	2
B*40:16	B	eas	0	0
B*40:16	B	eur	2.327e-6	2
B*40:16	B	sas	5.292e-5	1
B*40:160	B	afr	0	0
B*40:160	B	all	8.905e-5	81
B*40:160	B	amr	0	0
B*40:160	B	eas	0	0
B*40:160	B	eur	9.306e-5	80
B*40:160	B	sas	5.292e-5	1
B*40:161	B	afr	0	0
B*40:161	B	all	1.099e-6	1
B*40:161	B	amr	0	0
B*40:161	B	eas	0	0
B*40:161	B	eur	1.163e-6	1
B*40:161	B	sas	0	0
B*40:166	B	afr	0	0
B*40:166	B	all	1.099e-6	1
B*40:166	B	amr	0	0
B*40:166	B	eas	0	0
B*40:166	B	eur	1.163e-6	1
B*40:166	B	sas	0	0
B*40:168	B	afr	0	0
B*40:168	B	all	1.099e-6	1
B*40:168	B	amr	0	0
B*40:168	B	eas	0	0
B*40:168	B	eur	1.163e-6	1
B*40:168	B	sas	0	0
B*40:170	B	afr	0	0
B*40:170	B	all	1.099e-6	1
B*40:170	B	amr	0	0
B*40:170	B	eas	0	0
B*40:170	B	eur	1.163e-6	1
B*40:170	B	sas	0	0
B*40:173	B	afr	0	0
B*40:173	B	all	1.099e-6	1
B*40:173	B	amr	0	0
B*40:173	B	eas	0	0
B*40:173	B	eur	1.163e-6	1
B*40:173	B	sas	0	0
B*40:174	B	afr	0	0
B*40:174	B	all	1.099e-6	1
B*40:174	B	amr	0	0
B*40:174	B	eas	0	0
B*40:174	B	eur	1.163e-6	1
B*40:174	B	sas	0	0
B*40:188	B	afr	0	0
B*40:188	B	all	1.319e-5	12
B*40:188	B	amr	0	0
B*40:188	B	eas	0	0
B*40:188	B	eur	1.396e-5	12
B*40:188	B	sas	0	0
B*40:19	B	afr	0	0
B*40:19	B	all	4.3970000000000004e-06	4
B*40:19	B	amr	0	0
B*40:19	B	eas	0	0
B*40:19	B	eur	4.653e-6	4
B*40:19	B	sas	0	0
B*40:195	B	afr	0	0
B*40:195	B	all	1.099e-6	1
B*40:195	B	amr	0	0
B*40:195	B	eas	0	0
B*40:195	B	eur	1.163e-6	1
B*40:195	B	sas	0	0
B*40:21	B	afr	0	0
B*40:21	B	all	6.596e-6	6
B*40:21	B	amr	0	0
B*40:21	B	eas	0	0
B*40:21	B	eur	6.98e-6	6
B*40:21	B	sas	0	0
B*40:210	B	afr	1.146e-4	2
B*40:210	B	all	7.871e-4	716
B*40:210	B	amr	3.451e-4	2
B*40:210	B	eas	0.008689	46
B*40:210	B	eur	7.468e-4	642
B*40:210	B	sas	0.001217	23
B*40:219	B	afr	0	0
B*40:219	B	all	1.649e-5	15
B*40:219	B	amr	1.725e-4	1
B*40:219	B	eas	0	0
B*40:219	B	eur	1.629e-5	14
B*40:219	B	sas	0	0
B*40:229	B	afr	0	0
B*40:229	B	all	6.596e-5	60
B*40:229	B	amr	1.725e-4	1
B*40:229	B	eas	0.001133	6
B*40:229	B	eur	6.049e-5	52
B*40:229	B	sas	5.292e-5	1
B*40:23	B	afr	0	0
B*40:23	B	all	3.078e-5	28
B*40:23	B	amr	1.725e-4	1
B*40:23	B	eas	1.889e-4	1
B*40:23	B	eur	0	0
B*40:23	B	sas	0.001323	25
B*40:251	B	afr	0	0
B*40:251	B	all	1.099e-6	1
B*40:251	B	amr	0	0
B*40:251	B	eas	0	0
B*40:251	B	eur	1.163e-6	1
B*40:251	B	sas	0	0
B*40:26	B	afr	0	0
B*40:26	B	all	1.319e-5	12
B*40:26	B	amr	1.725e-4	1
B*40:26	B	eas	9.445e-4	5
B*40:26	B	eur	0	0
B*40:26	B	sas	3.175e-4	6
B*40:27	B	afr	0	0
B*40:27	B	all	2.199e-6	2
B*40:27	B	amr	3.451e-4	2
B*40:27	B	eas	0	0
B*40:27	B	eur	0	0
B*40:27	B	sas	0	0
B*40:28	B	afr	0	0
B*40:28	B	all	3.298e-6	3
B*40:28	B	amr	0	0
B*40:28	B	eas	0	0
B*40:28	B	eur	0	0
B*40:28	B	sas	1.587e-4	3
B*40:283	B	afr	0	0
B*40:283	B	all	1.099e-6	1
B*40:283	B	amr	0	0
B*40:283	B	eas	0	0
B*40:283	B	eur	0	0
B*40:283	B	sas	5.292e-5	1
B*40:288	B	afr	0	0
B*40:288	B	all	3.298e-6	3
B*40:288	B	amr	0	0
B*40:288	B	eas	0	0
B*40:288	B	eur	3.49e-6	3
B*40:288	B	sas	0	0
B*40:298	B	afr	0	0
B*40:298	B	all	4.3970000000000004e-06	4
B*40:298	B	amr	0	0
B*40:298	B	eas	0	0
B*40:298	B	eur	4.653e-6	4
B*40:298	B	sas	0	0
B*40:299	B	afr	0	0
B*40:299	B	all	1.099e-6	1
B*40:299	B	amr	0	0
B*40:299	B	eas	0	0
B*40:299	B	eur	1.163e-6	1
B*40:299	B	sas	0	0
B*40:30	B	afr	0	0
B*40:30	B	all	5.497e-6	5
B*40:30	B	amr	0	0
B*40:30	B	eas	0	0
B*40:30	B	eur	5.816e-6	5
B*40:30	B	sas	0	0
B*40:31	B	afr	0	0
B*40:31	B	all	1.099e-5	10
B*40:31	B	amr	0	0
B*40:31	B	eas	0	0
B*40:31	B	eur	1.163e-5	10
B*40:31	B	sas	0	0
B*40:32	B	afr	0	0
B*40:32	B	all	6.596e-6	6
B*40:32	B	amr	0	0
B*40:32	B	eas	0	0
B*40:32	B	eur	6.98e-6	6
B*40:32	B	sas	0	0
B*40:325	B	afr	0	0
B*40:325	B	all	4.3970000000000004e-06	4
B*40:325	B	amr	0	0
B*40:325	B	eas	0	0
B*40:325	B	eur	4.653e-6	4
B*40:325	B	sas	0	0
B*40:328	B	afr	0	0
B*40:328	B	all	2.309e-5	21
B*40:328	B	amr	0	0
B*40:328	B	eas	0	0
B*40:328	B	eur	2.443e-5	21
B*40:328	B	sas	0	0
B*40:33	B	afr	0	0
B*40:33	B	all	3.298e-6	3
B*40:33	B	amr	0	0
B*40:33	B	eas	0	0
B*40:33	B	eur	3.49e-6	3
B*40:33	B	sas	0	0
B*40:340	B	afr	0	0
B*40:340	B	all	6.596e-6	6
B*40:340	B	amr	0	0
B*40:340	B	eas	0	0
B*40:340	B	eur	0	0
B*40:340	B	sas	3.175e-4	6
B*40:342	B	afr	0	0
B*40:342	B	all	1.099e-6	1
B*40:342	B	amr	0	0
B*40:342	B	eas	0	0
B*40:342	B	eur	1.163e-6	1
B*40:342	B	sas	0	0
B*40:353	B	afr	0	0
B*40:353	B	all	2.199e-6	2
B*40:353	B	amr	0	0
B*40:353	B	eas	0	0
B*40:353	B	eur	2.327e-6	2
B*40:353	B	sas	0	0
B*40:365	B	afr	0	0
B*40:365	B	all	2.199e-6	2
B*40:365	B	amr	0	0
B*40:365	B	eas	0	0
B*40:365	B	eur	2.327e-6	2
B*40:365	B	sas	0	0
B*40:379	B	afr	5.731e-5	1
B*40:379	B	all	2.825e-4	257
B*40:379	B	amr	1.725e-4	1
B*40:379	B	eas	3.778e-4	2
B*40:379	B	eur	2.931e-4	252
B*40:379	B	sas	5.292e-5	1
B*40:38	B	afr	0	0
B*40:38	B	all	2.199e-6	2
B*40:38	B	amr	0	0
B*40:38	B	eas	0	0
B*40:38	B	eur	2.327e-6	2
B*40:38	B	sas	0	0
B*40:381	B	afr	0	0
B*40:381	B	all	2.199e-6	2
B*40:381	B	amr	0	0
B*40:381	B	eas	0	0
B*40:381	B	eur	2.327e-6	2
B*40:381	B	sas	0	0
B*40:382	B	afr	0	0
B*40:382	B	all	1.099e-6	1
B*40:382	B	amr	0	0
B*40:382	B	eas	0	0
B*40:382	B	eur	1.163e-6	1
B*40:382	B	sas	0	0
B*40:383	B	afr	0	0
B*40:383	B	all	2.199e-6	2
B*40:383	B	amr	0	0
B*40:383	B	eas	0	0
B*40:383	B	eur	2.327e-6	2
B*40:383	B	sas	0	0
B*40:39	B	afr	5.731e-5	1
B*40:39	B	all	7.695e-6	7
B*40:39	B	amr	0	0
B*40:39	B	eas	0	0
B*40:39	B	eur	6.98e-6	6
B*40:39	B	sas	0	0
B*40:40	B	afr	5.731e-5	1
B*40:40	B	all	1.979e-5	18
B*40:40	B	amr	0	0
B*40:40	B	eas	1.889e-4	1
B*40:40	B	eur	1.861e-5	16
B*40:40	B	sas	0	0
B*40:42	B	afr	0	0
B*40:42	B	all	1.099e-6	1
B*40:42	B	amr	0	0
B*40:42	B	eas	0	0
B*40:42	B	eur	1.163e-6	1
B*40:42	B	sas	0	0
B*40:420	B	afr	5.731e-5	1
B*40:420	B	all	3.298e-6	3
B*40:420	B	amr	0	0
B*40:420	B	eas	0	0
B*40:420	B	eur	2.327e-6	2
B*40:420	B	sas	0	0
B*40:429	B	afr	0	0
B*40:429	B	all	2.199e-6	2
B*40:429	B	amr	0	0
B*40:429	B	eas	0	0
B*40:429	B	eur	2.327e-6	2
B*40:429	B	sas	0	0
B*40:43	B	afr	0	0
B*40:43	B	all	1.099e-6	1
B*40:43	B	amr	0	0
B*40:43	B	eas	0	0
B*40:43	B	eur	1.163e-6	1
B*40:43	B	sas	0	0
B*40:444	B	afr	0	0
B*40:444	B	all	1.121e-4	102
B*40:444	B	amr	1.725e-4	1
B*40:444	B	eas	7.556e-4	4
B*40:444	B	eur	1.128e-4	97
B*40:444	B	sas	0	0
B*40:449	B	afr	0	0
B*40:449	B	all	2.199e-6	2
B*40:449	B	amr	1.725e-4	1
B*40:449	B	eas	0	0
B*40:449	B	eur	1.163e-6	1
B*40:449	B	sas	0	0
B*40:458	B	afr	0	0
B*40:458	B	all	1.099e-6	1
B*40:458	B	amr	0	0
B*40:458	B	eas	0	0
B*40:458	B	eur	0	0
B*40:458	B	sas	5.292e-5	1
B*40:47	B	afr	0	0
B*40:47	B	all	1.275e-4	116
B*40:47	B	amr	1.725e-4	1
B*40:47	B	eas	0	0
B*40:47	B	eur	1.338e-4	115
B*40:47	B	sas	0	0
B*40:472	B	afr	0	0
B*40:472	B	all	1.099e-6	1
B*40:472	B	amr	0	0
B*40:472	B	eas	0	0
B*40:472	B	eur	1.163e-6	1
B*40:472	B	sas	0	0
B*40:49	B	afr	0	0
B*40:49	B	all	3.562e-4	324
B*40:49	B	amr	3.451e-4	2
B*40:49	B	eas	3.778e-4	2
B*40:49	B	eur	3.699e-4	318
B*40:49	B	sas	1.058e-4	2
B*40:495	B	afr	0	0
B*40:495	B	all	7.036e-5	64
B*40:495	B	amr	1.725e-4	1
B*40:495	B	eas	3.778e-4	2
B*40:495	B	eur	6.863e-5	59
B*40:495	B	sas	5.292e-5	1
B*40:50	B	afr	0	0
B*40:50	B	all	1.869e-5	17
B*40:50	B	amr	1.725e-4	1
B*40:50	B	eas	9.445e-4	5
B*40:50	B	eur	1.163e-6	1
B*40:50	B	sas	5.292e-4	10
B*40:52	B	afr	0	0
B*40:52	B	all	3.298e-6	3
B*40:52	B	amr	0	0
B*40:52	B	eas	0	0
B*40:52	B	eur	3.49e-6	3
B*40:52	B	sas	0	0
B*40:53	B	afr	5.731e-5	1
B*40:53	B	all	4.3970000000000004e-06	4
B*40:53	B	amr	0	0
B*40:53	B	eas	0	0
B*40:53	B	eur	3.49e-6	3
B*40:53	B	sas	0	0
B*40:55	B	afr	0	0
B*40:55	B	all	1.099e-6	1
B*40:55	B	amr	0	0
B*40:55	B	eas	1.889e-4	1
B*40:55	B	eur	0	0
B*40:55	B	sas	0	0
B*40:59	B	afr	0	0
B*40:59	B	all	1.099e-6	1
B*40:59	B	amr	0	0
B*40:59	B	eas	0	0
B*40:59	B	eur	0	0
B*40:59	B	sas	5.292e-5	1
B*40:64	B	afr	0	0
B*40:64	B	all	1.099e-6	1
B*40:64	B	amr	0	0
B*40:64	B	eas	0	0
B*40:64	B	eur	1.163e-6	1
B*40:64	B	sas	0	0
B*40:74	B	afr	0	0
B*40:74	B	all	7.695e-5	70
B*40:74	B	amr	0	0
B*40:74	B	eas	1.889e-4	1
B*40:74	B	eur	8.027e-5	69
B*40:74	B	sas	0	0
B*40:76	B	afr	0	0
B*40:76	B	all	1.099e-6	1
B*40:76	B	amr	0	0
B*40:76	B	eas	0	0
B*40:76	B	eur	1.163e-6	1
B*40:76	B	sas	0	0
B*40:79	B	afr	0	0
B*40:79	B	all	7.695e-6	7
B*40:79	B	amr	0	0
B*40:79	B	eas	0	0
B*40:79	B	eur	8.143e-6	7
B*40:79	B	sas	0	0
B*40:80	B	afr	0	0
B*40:80	B	all	1.33e-4	121
B*40:80	B	amr	0	0
B*40:80	B	eas	0	0
B*40:80	B	eur	1.396e-4	120
B*40:80	B	sas	5.292e-5	1
B*40:94	B	afr	0	0
B*40:94	B	all	1.099e-6	1
B*40:94	B	amr	0	0
B*40:94	B	eas	0	0
B*40:94	B	eur	1.163e-6	1
B*40:94	B	sas	0	0
B*40:96	B	afr	0	0
B*40:96	B	all	1.099e-6	1
B*40:96	B	amr	0	0
B*40:96	B	eas	0	0
B*40:96	B	eur	0	0
B*40:96	B	sas	5.292e-5	1
B*41:01	B	afr	0.003037	53
B*41:01	B	all	0.002516	2289
B*41:01	B	amr	0.02105	122
B*41:01	B	eas	3.778e-4	2
B*41:01	B	eur	0.00228	1960
B*41:01	B	sas	0.007832	148
B*41:02	B	afr	0.004183	73
B*41:02	B	all	0.003549	3228
B*41:02	B	amr	0.007419	43
B*41:02	B	eas	0	0
B*41:02	B	eur	0.003582	3079
B*41:02	B	sas	0.001376	26
B*41:03	B	afr	2.865e-4	5
B*41:03	B	all	6.596e-6	6
B*41:03	B	amr	0	0
B*41:03	B	eas	0	0
B*41:03	B	eur	1.163e-6	1
B*41:03	B	sas	0	0
B*41:06	B	afr	0	0
B*41:06	B	all	9.894e-6	9
B*41:06	B	amr	0	0
B*41:06	B	eas	0	0
B*41:06	B	eur	1.047e-5	9
B*41:06	B	sas	0	0
B*41:12	B	afr	0	0
B*41:12	B	all	1.099e-6	1
B*41:12	B	amr	0	0
B*41:12	B	eas	0	0
B*41:12	B	eur	1.163e-6	1
B*41:12	B	sas	0	0
B*41:33	B	afr	5.731e-5	1
B*41:33	B	all	2.419e-5	22
B*41:33	B	amr	5.176e-4	3
B*41:33	B	eas	1.889e-4	1
B*41:33	B	eur	1.978e-5	17
B*41:33	B	sas	0	0
B*41:43	B	afr	0	0
B*41:43	B	all	1.099e-6	1
B*41:43	B	amr	0	0
B*41:43	B	eas	0	0
B*41:43	B	eur	1.163e-6	1
B*41:43	B	sas	0	0
B*41:47	B	afr	0	0
B*41:47	B	all	1.099e-6	1
B*41:47	B	amr	0	0
B*41:47	B	eas	0	0
B*41:47	B	eur	1.163e-6	1
B*41:47	B	sas	0	0
B*41:60	B	afr	0	0
B*41:60	B	all	1.099e-6	1
B*41:60	B	amr	0	0
B*41:60	B	eas	0	0
B*41:60	B	eur	1.163e-6	1
B*41:60	B	sas	0	0
B*41:69	B	afr	0	0
B*41:69	B	all	1.099e-6	1
B*41:69	B	amr	0	0
B*41:69	B	eas	0	0
B*41:69	B	eur	1.163e-6	1
B*41:69	B	sas	0	0
B*41:71	B	afr	0	0
B*41:71	B	all	3.298e-6	3
B*41:71	B	amr	0	0
B*41:71	B	eas	0	0
B*41:71	B	eur	3.49e-6	3
B*41:71	B	sas	0	0
B*42:01	B	afr	0.05467	954
B*42:01	B	all	0.001154	1050
B*42:01	B	amr	0.005694	33
B*42:01	B	eas	1.889e-4	1
B*42:01	B	eur	5.933e-5	51
B*42:01	B	sas	5.292e-4	10
B*42:02	B	afr	0.008997	157
B*42:02	B	all	3.188e-4	290
B*42:02	B	amr	0.001725	10
B*42:02	B	eas	0	0
B*42:02	B	eur	1.396e-4	120
B*42:02	B	sas	1.587e-4	3
B*42:10	B	afr	0	0
B*42:10	B	all	1.099e-6	1
B*42:10	B	amr	0	0
B*42:10	B	eas	0	0
B*42:10	B	eur	1.163e-6	1
B*42:10	B	sas	0	0
B*42:11	B	afr	0	0
B*42:11	B	all	8.795e-6	8
B*42:11	B	amr	0	0
B*42:11	B	eas	0	0
B*42:11	B	eur	9.306e-6	8
B*42:11	B	sas	0	0
B*42:15	B	afr	5.731e-5	1
B*42:15	B	all	1.099e-6	1
B*42:15	B	amr	0	0
B*42:15	B	eas	0	0
B*42:15	B	eur	0	0
B*42:15	B	sas	0	0
B*44:02	B	afr	0.01037	181
B*44:02	B	all	0.09634	87638
B*44:02	B	amr	0.03986	231
B*44:02	B	eas	0.008689	46
B*44:02	B	eur	0.1009	86725
B*44:02	B	sas	0.01175	222
B*44:03	B	afr	0.05169	902
B*44:03	B	all	0.05459	49655
B*44:03	B	amr	0.04089	237
B*44:03	B	eas	0.02758	146
B*44:03	B	eur	0.05472	47036
B*44:03	B	sas	0.06281	1187
B*44:04	B	afr	5.731e-5	1
B*44:04	B	all	5.31e-4	483
B*44:04	B	amr	5.176e-4	3
B*44:04	B	eas	0	0
B*44:04	B	eur	5.56e-4	478
B*44:04	B	sas	0	0
B*44:05	B	afr	2.865e-4	5
B*44:05	B	all	0.001879	1709
B*44:05	B	amr	0.001553	9
B*44:05	B	eas	1.889e-4	1
B*44:05	B	eur	0.001965	1689
B*44:05	B	sas	1.587e-4	3
B*44:06	B	afr	0	0
B*44:06	B	all	5.167e-5	47
B*44:06	B	amr	0	0
B*44:06	B	eas	0	0
B*44:06	B	eur	5.002e-5	43
B*44:06	B	sas	2.117e-4	4
B*44:07	B	afr	6.304e-4	11
B*44:07	B	all	1.209e-5	11
B*44:07	B	amr	0	0
B*44:07	B	eas	0	0
B*44:07	B	eur	0	0
B*44:07	B	sas	0	0
B*44:08	B	afr	0	0
B*44:08	B	all	1.671e-4	152
B*44:08	B	amr	0	0
B*44:08	B	eas	0	0
B*44:08	B	eur	1.757e-4	151
B*44:08	B	sas	0	0
B*44:09	B	afr	2.865e-4	5
B*44:09	B	all	6.53e-4	594
B*44:09	B	amr	3.451e-4	2
B*44:09	B	eas	0	0
B*44:09	B	eur	6.817e-4	586
B*44:09	B	sas	0	0
B*44:10	B	afr	9.169e-4	16
B*44:10	B	all	1.759e-5	16
B*44:10	B	amr	0	0
B*44:10	B	eas	0	0
B*44:10	B	eur	0	0
B*44:10	B	sas	0	0
B*44:103	B	afr	0	0
B*44:103	B	all	4.617e-5	42
B*44:103	B	amr	0	0
B*44:103	B	eas	0	0
B*44:103	B	eur	4.886e-5	42
B*44:103	B	sas	0	0
B*44:105	B	afr	0	0
B*44:105	B	all	2.199e-6	2
B*44:105	B	amr	0	0
B*44:105	B	eas	0	0
B*44:105	B	eur	2.327e-6	2
B*44:105	B	sas	0	0
B*44:106	B	afr	0	0
B*44:106	B	all	3.419e-4	311
B*44:106	B	amr	3.451e-4	2
B*44:106	B	eas	0	0
B*44:106	B	eur	3.583e-4	308
B*44:106	B	sas	5.292e-5	1
B*44:107	B	afr	0	0
B*44:107	B	all	2.199e-6	2
B*44:107	B	amr	0	0
B*44:107	B	eas	0	0
B*44:107	B	eur	2.327e-6	2
B*44:107	B	sas	0	0
B*44:115	B	afr	0	0
B*44:115	B	all	3.298e-6	3
B*44:115	B	amr	0	0
B*44:115	B	eas	0	0
B*44:115	B	eur	3.49e-6	3
B*44:115	B	sas	0	0
B*44:116	B	afr	0	0
B*44:116	B	all	1.209e-5	11
B*44:116	B	amr	0	0
B*44:116	B	eas	0	0
B*44:116	B	eur	1.28e-5	11
B*44:116	B	sas	0	0
B*44:123	B	afr	0	0
B*44:123	B	all	1.319e-5	12
B*44:123	B	amr	0	0
B*44:123	B	eas	0	0
B*44:123	B	eur	1.396e-5	12
B*44:123	B	sas	0	0
B*44:126	B	afr	0	0
B*44:126	B	all	1.099e-6	1
B*44:126	B	amr	0	0
B*44:126	B	eas	0	0
B*44:126	B	eur	1.163e-6	1
B*44:126	B	sas	0	0
B*44:13	B	afr	0	0
B*44:13	B	all	1.319e-5	12
B*44:13	B	amr	0	0
B*44:13	B	eas	0	0
B*44:13	B	eur	1.396e-5	12
B*44:13	B	sas	0	0
B*44:131	B	afr	0	0
B*44:131	B	all	1.099e-6	1
B*44:131	B	amr	0	0
B*44:131	B	eas	0	0
B*44:131	B	eur	1.163e-6	1
B*44:131	B	sas	0	0
B*44:132	B	afr	0	0
B*44:132	B	all	6.046e-5	55
B*44:132	B	amr	0	0
B*44:132	B	eas	0	0
B*44:132	B	eur	6.398e-5	55
B*44:132	B	sas	0	0
B*44:146	B	afr	0	0
B*44:146	B	all	1.099e-6	1
B*44:146	B	amr	0	0
B*44:146	B	eas	0	0
B*44:146	B	eur	1.163e-6	1
B*44:146	B	sas	0	0
B*44:148	B	afr	0	0
B*44:148	B	all	1.099e-6	1
B*44:148	B	amr	0	0
B*44:148	B	eas	0	0
B*44:148	B	eur	1.163e-6	1
B*44:148	B	sas	0	0
B*44:15	B	afr	7.45e-4	13
B*44:15	B	all	1.539e-5	14
B*44:15	B	amr	1.725e-4	1
B*44:15	B	eas	0	0
B*44:15	B	eur	0	0
B*44:15	B	sas	0	0
B*44:151	B	afr	0	0
B*44:151	B	all	1.099e-6	1
B*44:151	B	amr	0	0
B*44:151	B	eas	0	0
B*44:151	B	eur	1.163e-6	1
B*44:151	B	sas	0	0
B*44:152	B	afr	0	0
B*44:152	B	all	7.695e-6	7
B*44:152	B	amr	0	0
B*44:152	B	eas	0	0
B*44:152	B	eur	8.143e-6	7
B*44:152	B	sas	0	0
B*44:158	B	afr	0	0
B*44:158	B	all	1.099e-6	1
B*44:158	B	amr	0	0
B*44:158	B	eas	0	0
B*44:158	B	eur	1.163e-6	1
B*44:158	B	sas	0	0
B*44:16	B	afr	0	0
B*44:16	B	all	4.837e-5	44
B*44:16	B	amr	0	0
B*44:16	B	eas	0	0
B*44:16	B	eur	5.118e-5	44
B*44:16	B	sas	0	0
B*44:163	B	afr	0	0
B*44:163	B	all	2.199e-6	2
B*44:163	B	amr	0	0
B*44:163	B	eas	0	0
B*44:163	B	eur	2.327e-6	2
B*44:163	B	sas	0	0
B*44:165	B	afr	0	0
B*44:165	B	all	1.099e-6	1
B*44:165	B	amr	0	0
B*44:165	B	eas	0	0
B*44:165	B	eur	1.163e-6	1
B*44:165	B	sas	0	0
B*44:166	B	afr	0	0
B*44:166	B	all	1.099e-6	1
B*44:166	B	amr	0	0
B*44:166	B	eas	0	0
B*44:166	B	eur	1.163e-6	1
B*44:166	B	sas	0	0
B*44:17	B	afr	0	0
B*44:17	B	all	3.298e-6	3
B*44:17	B	amr	0	0
B*44:17	B	eas	0	0
B*44:17	B	eur	3.49e-6	3
B*44:17	B	sas	0	0
B*44:173	B	afr	0	0
B*44:173	B	all	2.199e-6	2
B*44:173	B	amr	0	0
B*44:173	B	eas	0	0
B*44:173	B	eur	2.327e-6	2
B*44:173	B	sas	0	0
B*44:174	B	afr	0	0
B*44:174	B	all	1.099e-6	1
B*44:174	B	amr	0	0
B*44:174	B	eas	0	0
B*44:174	B	eur	1.163e-6	1
B*44:174	B	sas	0	0
B*44:177	B	afr	0	0
B*44:177	B	all	4.3970000000000004e-06	4
B*44:177	B	amr	0	0
B*44:177	B	eas	0	0
B*44:177	B	eur	4.653e-6	4
B*44:177	B	sas	0	0
B*44:179	B	afr	0	0
B*44:179	B	all	1.099e-6	1
B*44:179	B	amr	0	0
B*44:179	B	eas	0	0
B*44:179	B	eur	1.163e-6	1
B*44:179	B	sas	0	0
B*44:18	B	afr	1.719e-4	3
B*44:18	B	all	4.3970000000000004e-06	4
B*44:18	B	amr	0	0
B*44:18	B	eas	0	0
B*44:18	B	eur	1.163e-6	1
B*44:18	B	sas	0	0
B*44:184	B	afr	0	0
B*44:184	B	all	7.695e-6	7
B*44:184	B	amr	0	0
B*44:184	B	eas	0	0
B*44:184	B	eur	8.143e-6	7
B*44:184	B	sas	0	0
B*44:185	B	afr	0	0
B*44:185	B	all	1.099e-6	1
B*44:185	B	amr	0	0
B*44:185	B	eas	0	0
B*44:185	B	eur	1.163e-6	1
B*44:185	B	sas	0	0
B*44:188	B	afr	0	0
B*44:188	B	all	1.022e-4	93
B*44:188	B	amr	0	0
B*44:188	B	eas	0	0
B*44:188	B	eur	1.082e-4	93
B*44:188	B	sas	0	0
B*44:192	B	afr	4.585e-4	8
B*44:192	B	all	0.001138	1035
B*44:192	B	amr	8.627e-4	5
B*44:192	B	eas	0	0
B*44:192	B	eur	0.001181	1015
B*44:192	B	sas	1.058e-4	2
B*44:20	B	afr	0	0
B*44:20	B	all	6.596e-6	6
B*44:20	B	amr	0	0
B*44:20	B	eas	0	0
B*44:20	B	eur	6.98e-6	6
B*44:20	B	sas	0	0
B*44:21	B	afr	0	0
B*44:21	B	all	4.3970000000000004e-06	4
B*44:21	B	amr	0	0
B*44:21	B	eas	0	0
B*44:21	B	eur	4.653e-6	4
B*44:21	B	sas	0	0
B*44:210	B	afr	5.731e-5	1
B*44:210	B	all	8.795e-6	8
B*44:210	B	amr	0	0
B*44:210	B	eas	0	0
B*44:210	B	eur	8.143e-6	7
B*44:210	B	sas	0	0
B*44:212	B	afr	0	0
B*44:212	B	all	1.649e-5	15
B*44:212	B	amr	1.725e-4	1
B*44:212	B	eas	0	0
B*44:212	B	eur	1.629e-5	14
B*44:212	B	sas	0	0
B*44:213	B	afr	0	0
B*44:213	B	all	2.528e-5	23
B*44:213	B	amr	0	0
B*44:213	B	eas	0	0
B*44:213	B	eur	2.676e-5	23
B*44:213	B	sas	0	0
B*44:216	B	afr	0	0
B*44:216	B	all	1.099e-6	1
B*44:216	B	amr	0	0
B*44:216	B	eas	0	0
B*44:216	B	eur	1.163e-6	1
B*44:216	B	sas	0	0
B*44:22	B	afr	0	0
B*44:22	B	all	5.497e-6	5
B*44:22	B	amr	0	0
B*44:22	B	eas	0	0
B*44:22	B	eur	5.816e-6	5
B*44:22	B	sas	0	0
B*44:221	B	afr	0	0
B*44:221	B	all	4.3970000000000004e-06	4
B*44:221	B	amr	0	0
B*44:221	B	eas	0	0
B*44:221	B	eur	4.653e-6	4
B*44:221	B	sas	0	0
B*44:224	B	afr	1.719e-4	3
B*44:224	B	all	5.057e-5	46
B*44:224	B	amr	1.725e-4	1
B*44:224	B	eas	0	0
B*44:224	B	eur	4.537e-5	39
B*44:224	B	sas	1.058e-4	2
B*44:229	B	afr	0	0
B*44:229	B	all	2.199e-6	2
B*44:229	B	amr	0	0
B*44:229	B	eas	0	0
B*44:229	B	eur	2.327e-6	2
B*44:229	B	sas	0	0
B*44:23	B	afr	0	0
B*44:23	B	all	5.497e-6	5
B*44:23	B	amr	0	0
B*44:23	B	eas	0	0
B*44:23	B	eur	5.816e-6	5
B*44:23	B	sas	0	0
B*44:230	B	afr	0	0
B*44:230	B	all	1.033e-4	94
B*44:230	B	amr	0	0
B*44:230	B	eas	0	0
B*44:230	B	eur	1.082e-4	93
B*44:230	B	sas	0	0
B*44:232	B	afr	0	0
B*44:232	B	all	1.099e-6	1
B*44:232	B	amr	0	0
B*44:232	B	eas	0	0
B*44:232	B	eur	1.163e-6	1
B*44:232	B	sas	0	0
B*44:233	B	afr	0	0
B*44:233	B	all	2.199e-6	2
B*44:233	B	amr	0	0
B*44:233	B	eas	0	0
B*44:233	B	eur	2.327e-6	2
B*44:233	B	sas	0	0
B*44:245	B	afr	0	0
B*44:245	B	all	3.298e-6	3
B*44:245	B	amr	0	0
B*44:245	B	eas	0	0
B*44:245	B	eur	3.49e-6	3
B*44:245	B	sas	0	0
B*44:25	B	afr	0	0
B*44:25	B	all	4.3970000000000004e-06	4
B*44:25	B	amr	0	0
B*44:25	B	eas	0	0
B*44:25	B	eur	4.653e-6	4
B*44:25	B	sas	0	0
B*44:250	B	afr	0	0
B*44:250	B	all	9.894e-6	9
B*44:250	B	amr	0	0
B*44:250	B	eas	0	0
B*44:250	B	eur	1.047e-5	9
B*44:250	B	sas	0	0
B*44:254	B	afr	0	0
B*44:254	B	all	1.099e-5	10
B*44:254	B	amr	0	0
B*44:254	B	eas	0	0
B*44:254	B	eur	1.163e-5	10
B*44:254	B	sas	0	0
B*44:256	B	afr	0	0
B*44:256	B	all	2.199e-6	2
B*44:256	B	amr	0	0
B*44:256	B	eas	0	0
B*44:256	B	eur	0	0
B*44:256	B	sas	1.058e-4	2
B*44:257	B	afr	0	0
B*44:257	B	all	1.759e-5	16
B*44:257	B	amr	0	0
B*44:257	B	eas	0	0
B*44:257	B	eur	1.861e-5	16
B*44:257	B	sas	0	0
B*44:258	B	afr	5.731e-5	1
B*44:258	B	all	1.099e-6	1
B*44:258	B	amr	0	0
B*44:258	B	eas	0	0
B*44:258	B	eur	0	0
B*44:258	B	sas	0	0
B*44:268	B	afr	0	0
B*44:268	B	all	1.099e-5	10
B*44:268	B	amr	0	0
B*44:268	B	eas	0	0
B*44:268	B	eur	1.163e-5	10
B*44:268	B	sas	0	0
B*44:269	B	afr	0	0
B*44:269	B	all	5.497e-6	5
B*44:269	B	amr	0	0
B*44:269	B	eas	0	0
B*44:269	B	eur	5.816e-6	5
B*44:269	B	sas	0	0
B*44:27	B	afr	0	0
B*44:27	B	all	6.112e-4	556
B*44:27	B	amr	1.725e-4	1
B*44:27	B	eas	0	0
B*44:27	B	eur	6.433e-4	553
B*44:27	B	sas	5.292e-5	1
B*44:270	B	afr	3.438e-4	6
B*44:270	B	all	0.001686	1534
B*44:270	B	amr	0.001553	9
B*44:270	B	eas	1.889e-4	1
B*44:270	B	eur	0.001748	1503
B*44:270	B	sas	5.292e-4	10
B*44:272	B	afr	0	0
B*44:272	B	all	1.099e-6	1
B*44:272	B	amr	0	0
B*44:272	B	eas	0	0
B*44:272	B	eur	1.163e-6	1
B*44:272	B	sas	0	0
B*44:273	B	afr	0	0
B*44:273	B	all	1.099e-6	1
B*44:273	B	amr	0	0
B*44:273	B	eas	0	0
B*44:273	B	eur	1.163e-6	1
B*44:273	B	sas	0	0
B*44:276	B	afr	0	0
B*44:276	B	all	1.099e-6	1
B*44:276	B	amr	0	0
B*44:276	B	eas	0	0
B*44:276	B	eur	1.163e-6	1
B*44:276	B	sas	0	0
B*44:277	B	afr	5.731e-5	1
B*44:277	B	all	8.575e-5	78
B*44:277	B	amr	0	0
B*44:277	B	eas	0	0
B*44:277	B	eur	8.957e-5	77
B*44:277	B	sas	0	0
B*44:278	B	afr	0	0
B*44:278	B	all	1.099e-6	1
B*44:278	B	amr	0	0
B*44:278	B	eas	0	0
B*44:278	B	eur	1.163e-6	1
B*44:278	B	sas	0	0
B*44:28	B	afr	5.731e-5	1
B*44:28	B	all	1.099e-6	1
B*44:28	B	amr	0	0
B*44:28	B	eas	0	0
B*44:28	B	eur	0	0
B*44:28	B	sas	0	0
B*44:287	B	afr	0	0
B*44:287	B	all	1.099e-6	1
B*44:287	B	amr	0	0
B*44:287	B	eas	0	0
B*44:287	B	eur	1.163e-6	1
B*44:287	B	sas	0	0
B*44:29	B	afr	0	0
B*44:29	B	all	5.497e-5	50
B*44:29	B	amr	3.451e-4	2
B*44:29	B	eas	0	0
B*44:29	B	eur	5.584e-5	48
B*44:29	B	sas	0	0
B*44:290	B	afr	0	0
B*44:290	B	all	1.099e-6	1
B*44:290	B	amr	0	0
B*44:290	B	eas	0	0
B*44:290	B	eur	1.163e-6	1
B*44:290	B	sas	0	0
B*44:298	B	afr	0	0
B*44:298	B	all	3.298e-6	3
B*44:298	B	amr	0	0
B*44:298	B	eas	0	0
B*44:298	B	eur	3.49e-6	3
B*44:298	B	sas	0	0
B*44:301	B	afr	0	0
B*44:301	B	all	8.795e-6	8
B*44:301	B	amr	0	0
B*44:301	B	eas	0	0
B*44:301	B	eur	9.306e-6	8
B*44:301	B	sas	0	0
B*44:302	B	afr	5.731e-4	10
B*44:302	B	all	8.85e-4	805
B*44:302	B	amr	1.725e-4	1
B*44:302	B	eas	5.667e-4	3
B*44:302	B	eur	9.143e-4	786
B*44:302	B	sas	1.058e-4	2
B*44:305	B	afr	0	0
B*44:305	B	all	1.099e-6	1
B*44:305	B	amr	0	0
B*44:305	B	eas	0	0
B*44:305	B	eur	1.163e-6	1
B*44:305	B	sas	0	0
B*44:306N	B	afr	0	0
B*44:306N	B	all	8.795e-6	8
B*44:306N	B	amr	0	0
B*44:306N	B	eas	0	0
B*44:306N	B	eur	9.306e-6	8
B*44:306N	B	sas	0	0
B*44:308	B	afr	0	0
B*44:308	B	all	2.199e-6	2
B*44:308	B	amr	0	0
B*44:308	B	eas	0	0
B*44:308	B	eur	2.327e-6	2
B*44:308	B	sas	0	0
B*44:311	B	afr	0	0
B*44:311	B	all	8.795e-6	8
B*44:311	B	amr	0	0
B*44:311	B	eas	0	0
B*44:311	B	eur	9.306e-6	8
B*44:311	B	sas	0	0
B*44:32	B	afr	0	0
B*44:32	B	all	5.497e-6	5
B*44:32	B	amr	0	0
B*44:32	B	eas	0	0
B*44:32	B	eur	5.816e-6	5
B*44:32	B	sas	0	0
B*44:325	B	afr	0	0
B*44:325	B	all	1.099e-6	1
B*44:325	B	amr	0	0
B*44:325	B	eas	0	0
B*44:325	B	eur	1.163e-6	1
B*44:325	B	sas	0	0
B*44:331	B	afr	0	0
B*44:331	B	all	2.199e-6	2
B*44:331	B	amr	0	0
B*44:331	B	eas	0	0
B*44:331	B	eur	2.327e-6	2
B*44:331	B	sas	0	0
B*44:336	B	afr	0	0
B*44:336	B	all	1.539e-5	14
B*44:336	B	amr	0	0
B*44:336	B	eas	0	0
B*44:336	B	eur	1.629e-5	14
B*44:336	B	sas	0	0
B*44:34	B	afr	0	0
B*44:34	B	all	1.319e-5	12
B*44:34	B	amr	0	0
B*44:34	B	eas	0	0
B*44:34	B	eur	1.396e-5	12
B*44:34	B	sas	0	0
B*44:342	B	afr	0	0
B*44:342	B	all	5.497e-6	5
B*44:342	B	amr	0	0
B*44:342	B	eas	0	0
B*44:342	B	eur	5.816e-6	5
B*44:342	B	sas	0	0
B*44:343	B	afr	0	0
B*44:343	B	all	1.099e-6	1
B*44:343	B	amr	0	0
B*44:343	B	eas	0	0
B*44:343	B	eur	1.163e-6	1
B*44:343	B	sas	0	0
B*44:344	B	afr	1.146e-4	2
B*44:344	B	all	6.717e-4	611
B*44:344	B	amr	3.451e-4	2
B*44:344	B	eas	0	0
B*44:344	B	eur	7.061e-4	607
B*44:344	B	sas	0	0
B*44:36	B	afr	0	0
B*44:36	B	all	1.099e-6	1
B*44:36	B	amr	0	0
B*44:36	B	eas	0	0
B*44:36	B	eur	1.163e-6	1
B*44:36	B	sas	0	0
B*44:37	B	afr	1.146e-4	2
B*44:37	B	all	8.905e-5	81
B*44:37	B	amr	0	0
B*44:37	B	eas	0	0
B*44:37	B	eur	9.074e-5	78
B*44:37	B	sas	5.292e-5	1
B*44:41	B	afr	0	0
B*44:41	B	all	9.894e-5	90
B*44:41	B	amr	0	0
B*44:41	B	eas	0	0
B*44:41	B	eur	1.047e-4	90
B*44:41	B	sas	0	0
B*44:43	B	afr	0	0
B*44:43	B	all	5.497e-6	5
B*44:43	B	amr	0	0
B*44:43	B	eas	0	0
B*44:43	B	eur	4.653e-6	4
B*44:43	B	sas	5.292e-5	1
B*44:446	B	afr	0	0
B*44:446	B	all	2.199e-6	2
B*44:446	B	amr	0	0
B*44:446	B	eas	0	0
B*44:446	B	eur	2.327e-6	2
B*44:446	B	sas	0	0
B*44:452	B	afr	0	0
B*44:452	B	all	1.099e-6	1
B*44:452	B	amr	0	0
B*44:452	B	eas	0	0
B*44:452	B	eur	1.163e-6	1
B*44:452	B	sas	0	0
B*44:459	B	afr	0	0
B*44:459	B	all	5.387e-5	49
B*44:459	B	amr	0	0
B*44:459	B	eas	0	0
B*44:459	B	eur	5.7e-5	49
B*44:459	B	sas	0	0
B*44:46	B	afr	3.438e-4	6
B*44:46	B	all	5.475e-4	498
B*44:46	B	amr	5.176e-4	3
B*44:46	B	eas	0	0
B*44:46	B	eur	5.56e-4	478
B*44:46	B	sas	5.292e-4	10
B*44:464	B	afr	3.438e-4	6
B*44:464	B	all	0.0016	1455
B*44:464	B	amr	8.627e-4	5
B*44:464	B	eas	1.889e-4	1
B*44:464	B	eur	0.00167	1436
B*44:464	B	sas	2.646e-4	5
B*44:466N	B	afr	0	0
B*44:466N	B	all	1.099e-6	1
B*44:466N	B	amr	0	0
B*44:466N	B	eas	0	0
B*44:466N	B	eur	1.163e-6	1
B*44:466N	B	sas	0	0
B*44:47	B	afr	0	0
B*44:47	B	all	4.3970000000000004e-06	4
B*44:47	B	amr	0	0
B*44:47	B	eas	0	0
B*44:47	B	eur	2.327e-6	2
B*44:47	B	sas	1.058e-4	2
B*44:470	B	afr	0	0
B*44:470	B	all	6.596e-6	6
B*44:470	B	amr	0	0
B*44:470	B	eas	0	0
B*44:470	B	eur	6.98e-6	6
B*44:470	B	sas	0	0
B*44:474	B	afr	0	0
B*44:474	B	all	8.795e-6	8
B*44:474	B	amr	0	0
B*44:474	B	eas	0	0
B*44:474	B	eur	9.306e-6	8
B*44:474	B	sas	0	0
B*44:477	B	afr	0	0
B*44:477	B	all	1.099e-6	1
B*44:477	B	amr	0	0
B*44:477	B	eas	0	0
B*44:477	B	eur	1.163e-6	1
B*44:477	B	sas	0	0
B*44:478	B	afr	0	0
B*44:478	B	all	2.199e-6	2
B*44:478	B	amr	0	0
B*44:478	B	eas	0	0
B*44:478	B	eur	2.327e-6	2
B*44:478	B	sas	0	0
B*44:48	B	afr	0	0
B*44:48	B	all	1.099e-6	1
B*44:48	B	amr	0	0
B*44:48	B	eas	0	0
B*44:48	B	eur	1.163e-6	1
B*44:48	B	sas	0	0
B*44:484	B	afr	0	0
B*44:484	B	all	6.596e-6	6
B*44:484	B	amr	0	0
B*44:484	B	eas	0	0
B*44:484	B	eur	6.98e-6	6
B*44:484	B	sas	0	0
B*44:49	B	afr	0	0
B*44:49	B	all	1.759e-5	16
B*44:49	B	amr	0	0
B*44:49	B	eas	0	0
B*44:49	B	eur	1.745e-5	15
B*44:49	B	sas	0	0
B*44:495	B	afr	0	0
B*44:495	B	all	1.099e-6	1
B*44:495	B	amr	0	0
B*44:495	B	eas	0	0
B*44:495	B	eur	1.163e-6	1
B*44:495	B	sas	0	0
B*44:497	B	afr	0	0
B*44:497	B	all	2.199e-6	2
B*44:497	B	amr	0	0
B*44:497	B	eas	0	0
B*44:497	B	eur	2.327e-6	2
B*44:497	B	sas	0	0
B*44:50	B	afr	2.292e-4	4
B*44:50	B	all	6.596e-5	60
B*44:50	B	amr	1.725e-4	1
B*44:50	B	eas	0	0
B*44:50	B	eur	6.049e-5	52
B*44:50	B	sas	1.058e-4	2
B*44:503	B	afr	0	0
B*44:503	B	all	1.099e-6	1
B*44:503	B	amr	0	0
B*44:503	B	eas	0	0
B*44:503	B	eur	1.163e-6	1
B*44:503	B	sas	0	0
B*44:505	B	afr	0	0
B*44:505	B	all	2.199e-6	2
B*44:505	B	amr	0	0
B*44:505	B	eas	0	0
B*44:505	B	eur	2.327e-6	2
B*44:505	B	sas	0	0
B*44:511	B	afr	0	0
B*44:511	B	all	2.199e-6	2
B*44:511	B	amr	0	0
B*44:511	B	eas	0	0
B*44:511	B	eur	2.327e-6	2
B*44:511	B	sas	0	0
B*44:515	B	afr	0	0
B*44:515	B	all	5.497e-6	5
B*44:515	B	amr	0	0
B*44:515	B	eas	0	0
B*44:515	B	eur	5.816e-6	5
B*44:515	B	sas	0	0
B*44:520	B	afr	0	0
B*44:520	B	all	6.596e-6	6
B*44:520	B	amr	0	0
B*44:520	B	eas	0	0
B*44:520	B	eur	6.98e-6	6
B*44:520	B	sas	0	0
B*44:521	B	afr	2.292e-4	4
B*44:521	B	all	0.003602	3277
B*44:521	B	amr	8.627e-4	5
B*44:521	B	eas	0	0
B*44:521	B	eur	0.003785	3254
B*44:521	B	sas	2.117e-4	4
B*44:522	B	afr	0.002235	39
B*44:522	B	all	6.849e-4	623
B*44:522	B	amr	0.001035	6
B*44:522	B	eas	7.556e-4	4
B*44:522	B	eur	6.619e-4	569
B*44:522	B	sas	1.587e-4	3
B*44:53	B	afr	1.719e-4	3
B*44:53	B	all	3.562e-4	324
B*44:53	B	amr	6.901e-4	4
B*44:53	B	eas	0	0
B*44:53	B	eur	3.676e-4	316
B*44:53	B	sas	0	0
B*44:54	B	afr	1.719e-4	3
B*44:54	B	all	1.528e-4	139
B*44:54	B	amr	0	0
B*44:54	B	eas	0	0
B*44:54	B	eur	1.547e-4	133
B*44:54	B	sas	1.058e-4	2
B*44:55	B	afr	2.865e-4	5
B*44:55	B	all	5.299e-4	482
B*44:55	B	amr	5.176e-4	3
B*44:55	B	eas	0	0
B*44:55	B	eur	5.514e-4	474
B*44:55	B	sas	0	0
B*44:57	B	afr	0	0
B*44:57	B	all	4.3970000000000004e-06	4
B*44:57	B	amr	0	0
B*44:57	B	eas	0	0
B*44:57	B	eur	4.653e-6	4
B*44:57	B	sas	0	0
B*44:60	B	afr	0	0
B*44:60	B	all	2.199e-6	2
B*44:60	B	amr	0	0
B*44:60	B	eas	0	0
B*44:60	B	eur	2.327e-6	2
B*44:60	B	sas	0	0
B*44:64	B	afr	5.731e-5	1
B*44:64	B	all	4.068e-5	37
B*44:64	B	amr	0	0
B*44:64	B	eas	0	0
B*44:64	B	eur	4.071e-5	35
B*44:64	B	sas	0	0
B*44:65	B	afr	0	0
B*44:65	B	all	6.816e-5	62
B*44:65	B	amr	0	0
B*44:65	B	eas	1.889e-4	1
B*44:65	B	eur	6.514e-5	56
B*44:65	B	sas	2.646e-4	5
B*44:77	B	afr	0	0
B*44:77	B	all	1.099e-6	1
B*44:77	B	amr	0	0
B*44:77	B	eas	0	0
B*44:77	B	eur	1.163e-6	1
B*44:77	B	sas	0	0
B*44:79	B	afr	0	0
B*44:79	B	all	9.894e-6	9
B*44:79	B	amr	0	0
B*44:79	B	eas	0	0
B*44:79	B	eur	1.047e-5	9
B*44:79	B	sas	0	0
B*44:83	B	afr	0	0
B*44:83	B	all	5.497e-6	5
B*44:83	B	amr	0	0
B*44:83	B	eas	0	0
B*44:83	B	eur	5.816e-6	5
B*44:83	B	sas	0	0
B*44:84	B	afr	0	0
B*44:84	B	all	1.099e-6	1
B*44:84	B	amr	0	0
B*44:84	B	eas	0	0
B*44:84	B	eur	1.163e-6	1
B*44:84	B	sas	0	0
B*44:90	B	afr	0	0
B*44:90	B	all	2.419e-5	22
B*44:90	B	amr	0	0
B*44:90	B	eas	0	0
B*44:90	B	eur	2.559e-5	22
B*44:90	B	sas	0	0
B*44:91	B	afr	0	0
B*44:91	B	all	1.649e-5	15
B*44:91	B	amr	0	0
B*44:91	B	eas	0	0
B*44:91	B	eur	1.745e-5	15
B*44:91	B	sas	0	0
B*44:95	B	afr	0	0
B*44:95	B	all	4.617e-5	42
B*44:95	B	amr	0	0
B*44:95	B	eas	0	0
B*44:95	B	eur	4.886e-5	42
B*44:95	B	sas	0	0
B*45:01	B	afr	0.04212	735
B*45:01	B	all	0.006548	5956
B*45:01	B	amr	0.01225	71
B*45:01	B	eas	0.002267	12
B*45:01	B	eur	0.005901	5073
B*45:01	B	sas	0.002593	49
B*45:02	B	afr	5.731e-5	1
B*45:02	B	all	1.099e-6	1
B*45:02	B	amr	0	0
B*45:02	B	eas	0	0
B*45:02	B	eur	0	0
B*45:02	B	sas	0	0
B*45:04	B	afr	0	0
B*45:04	B	all	7.695e-6	7
B*45:04	B	amr	0	0
B*45:04	B	eas	0	0
B*45:04	B	eur	8.143e-6	7
B*45:04	B	sas	0	0
B*45:07	B	afr	1.719e-4	3
B*45:07	B	all	4.3970000000000004e-06	4
B*45:07	B	amr	1.725e-4	1
B*45:07	B	eas	0	0
B*45:07	B	eur	0	0
B*45:07	B	sas	0	0
B*45:08	B	afr	2.292e-4	4
B*45:08	B	all	5.716e-5	52
B*45:08	B	amr	0	0
B*45:08	B	eas	0	0
B*45:08	B	eur	5.584e-5	48
B*45:08	B	sas	0	0
B*45:09	B	afr	1.146e-4	2
B*45:09	B	all	6.596e-6	6
B*45:09	B	amr	0	0
B*45:09	B	eas	0	0
B*45:09	B	eur	4.653e-6	4
B*45:09	B	sas	0	0
B*45:10	B	afr	5.731e-5	1
B*45:10	B	all	9.894e-6	9
B*45:10	B	amr	0	0
B*45:10	B	eas	0	0
B*45:10	B	eur	9.306e-6	8
B*45:10	B	sas	0	0
B*45:27	B	afr	0	0
B*45:27	B	all	5.497e-6	5
B*45:27	B	amr	0	0
B*45:27	B	eas	0	0
B*45:27	B	eur	5.816e-6	5
B*45:27	B	sas	0	0
B*46:01	B	afr	0	0
B*46:01	B	all	6.2e-4	564
B*46:01	B	amr	0.005176	30
B*46:01	B	eas	0.09766	517
B*46:01	B	eur	1.047e-5	9
B*46:01	B	sas	2.117e-4	4
B*46:08	B	afr	5.731e-5	1
B*46:08	B	all	3.298e-6	3
B*46:08	B	amr	0	0
B*46:08	B	eas	0	0
B*46:08	B	eur	2.327e-6	2
B*46:08	B	sas	0	0
B*46:18	B	afr	0	0
B*46:18	B	all	1.099e-6	1
B*46:18	B	amr	0	0
B*46:18	B	eas	1.889e-4	1
B*46:18	B	eur	0	0
B*46:18	B	sas	0	0
B*46:33	B	afr	0	0
B*46:33	B	all	2.199e-6	2
B*46:33	B	amr	0	0
B*46:33	B	eas	0	0
B*46:33	B	eur	2.327e-6	2
B*46:33	B	sas	0	0
B*46:72	B	afr	0	0
B*46:72	B	all	9.894e-6	9
B*46:72	B	amr	3.451e-4	2
B*46:72	B	eas	0.001322	7
B*46:72	B	eur	0	0
B*46:72	B	sas	0	0
B*46:77	B	afr	0	0
B*46:77	B	all	2.199e-6	2
B*46:77	B	amr	0	0
B*46:77	B	eas	0	0
B*46:77	B	eur	0	0
B*46:77	B	sas	1.058e-4	2
B*47:01	B	afr	8.023e-4	14
B*47:01	B	all	0.002992	2722
B*47:01	B	amr	0.003623	21
B*47:01	B	eas	1.889e-4	1
B*47:01	B	eur	0.003083	2650
B*47:01	B	sas	0.001429	27
B*47:02	B	afr	0	0
B*47:02	B	all	1.649e-5	15
B*47:02	B	amr	0	0
B*47:02	B	eas	0	0
B*47:02	B	eur	1.745e-5	15
B*47:02	B	sas	0	0
B*47:03	B	afr	6.877e-4	12
B*47:03	B	all	1.869e-5	17
B*47:03	B	amr	5.176e-4	3
B*47:03	B	eas	0	0
B*47:03	B	eur	2.327e-6	2
B*47:03	B	sas	0	0
B*47:04	B	afr	0	0
B*47:04	B	all	3.958e-5	36
B*47:04	B	amr	0	0
B*47:04	B	eas	0	0
B*47:04	B	eur	4.188e-5	36
B*47:04	B	sas	0	0
B*47:10	B	afr	0	0
B*47:10	B	all	1.099e-6	1
B*47:10	B	amr	0	0
B*47:10	B	eas	0	0
B*47:10	B	eur	1.163e-6	1
B*47:10	B	sas	0	0
B*47:11	B	afr	0	0
B*47:11	B	all	1.099e-6	1
B*47:11	B	amr	0	0
B*47:11	B	eas	0	0
B*47:11	B	eur	1.163e-6	1
B*47:11	B	sas	0	0
B*48:01	B	afr	1.146e-4	2
B*48:01	B	all	3.859e-4	351
B*48:01	B	amr	0.003968	23
B*48:01	B	eas	0.02097	111
B*48:01	B	eur	1.757e-4	151
B*48:01	B	sas	0.003334	63
B*48:02	B	afr	1.719e-4	3
B*48:02	B	all	1.209e-5	11
B*48:02	B	amr	0.001208	7
B*48:02	B	eas	0	0
B*48:02	B	eur	1.163e-6	1
B*48:02	B	sas	0	0
B*48:03	B	afr	5.731e-5	1
B*48:03	B	all	7.915e-5	72
B*48:03	B	amr	1.725e-4	1
B*48:03	B	eas	0.004345	23
B*48:03	B	eur	5.351e-5	46
B*48:03	B	sas	0	0
B*48:04	B	afr	0	0
B*48:04	B	all	1.759e-5	16
B*48:04	B	amr	5.176e-4	3
B*48:04	B	eas	3.778e-4	2
B*48:04	B	eur	0	0
B*48:04	B	sas	5.821e-4	11
B*48:05	B	afr	5.731e-5	1
B*48:05	B	all	2.199e-6	2
B*48:05	B	amr	1.725e-4	1
B*48:05	B	eas	0	0
B*48:05	B	eur	0	0
B*48:05	B	sas	0	0
B*48:08	B	afr	0	0
B*48:08	B	all	1.099e-6	1
B*48:08	B	amr	0	0
B*48:08	B	eas	0	0
B*48:08	B	eur	0	0
B*48:08	B	sas	0	0
B*48:13	B	afr	0	0
B*48:13	B	all	2.199e-6	2
B*48:13	B	amr	0	0
B*48:13	B	eas	0	0
B*48:13	B	eur	2.327e-6	2
B*48:13	B	sas	0	0
B*48:41	B	afr	0	0
B*48:41	B	all	2.199e-6	2
B*48:41	B	amr	0	0
B*48:41	B	eas	3.778e-4	2
B*48:41	B	eur	0	0
B*48:41	B	sas	0	0
B*48:43	B	afr	0	0
B*48:43	B	all	2.199e-6	2
B*48:43	B	amr	0	0
B*48:43	B	eas	3.778e-4	2
B*48:43	B	eur	0	0
B*48:43	B	sas	0	0
B*49:01	B	afr	0.02361	412
B*49:01	B	all	0.01163	10580
B*49:01	B	amr	0.03468	201
B*49:01	B	eas	0.0017	9
B*49:01	B	eur	0.01142	9819
B*49:01	B	sas	0.005662	107
B*49:02	B	afr	2.865e-4	5
B*49:02	B	all	2.133e-4	194
B*49:02	B	amr	3.451e-4	2
B*49:02	B	eas	0	0
B*49:02	B	eur	2.152e-4	185
B*49:02	B	sas	5.292e-5	1
B*49:04	B	afr	0	0
B*49:04	B	all	7.695e-6	7
B*49:04	B	amr	0	0
B*49:04	B	eas	0	0
B*49:04	B	eur	8.143e-6	7
B*49:04	B	sas	0	0
B*49:05	B	afr	0	0
B*49:05	B	all	6.596e-6	6
B*49:05	B	amr	0	0
B*49:05	B	eas	0	0
B*49:05	B	eur	6.98e-6	6
B*49:05	B	sas	0	0
B*49:09	B	afr	0	0
B*49:09	B	all	1.319e-5	12
B*49:09	B	amr	0	0
B*49:09	B	eas	0	0
B*49:09	B	eur	1.396e-5	12
B*49:09	B	sas	0	0
B*49:10	B	afr	0	0
B*49:10	B	all	1.539e-5	14
B*49:10	B	amr	0	0
B*49:10	B	eas	0	0
B*49:10	B	eur	1.629e-5	14
B*49:10	B	sas	0	0
B*49:11	B	afr	0	0
B*49:11	B	all	4.3970000000000004e-06	4
B*49:11	B	amr	0	0
B*49:11	B	eas	0	0
B*49:11	B	eur	4.653e-6	4
B*49:11	B	sas	0	0
B*49:25	B	afr	0	0
B*49:25	B	all	1.099e-6	1
B*49:25	B	amr	0	0
B*49:25	B	eas	0	0
B*49:25	B	eur	1.163e-6	1
B*49:25	B	sas	0	0
B*49:26	B	afr	0	0
B*49:26	B	all	1.099e-6	1
B*49:26	B	amr	0	0
B*49:26	B	eas	0	0
B*49:26	B	eur	1.163e-6	1
B*49:26	B	sas	0	0
B*49:31	B	afr	1.146e-4	2
B*49:31	B	all	1.088e-4	99
B*49:31	B	amr	6.901e-4	4
B*49:31	B	eas	0	0
B*49:31	B	eur	1.07e-4	92
B*49:31	B	sas	5.292e-5	1
B*49:47	B	afr	7.45e-4	13
B*49:47	B	all	1.836e-4	167
B*49:47	B	amr	5.176e-4	3
B*49:47	B	eas	0	0
B*49:47	B	eur	1.71e-4	147
B*49:47	B	sas	1.587e-4	3
B*49:54	B	afr	0	0
B*49:54	B	all	1.099e-6	1
B*49:54	B	amr	0	0
B*49:54	B	eas	0	0
B*49:54	B	eur	1.163e-6	1
B*49:54	B	sas	0	0
B*49:62	B	afr	0	0
B*49:62	B	all	1.099e-6	1
B*49:62	B	amr	0	0
B*49:62	B	eas	0	0
B*49:62	B	eur	1.163e-6	1
B*49:62	B	sas	0	0
B*50:01	B	afr	0.008195	143
B*50:01	B	all	0.008799	8004
B*50:01	B	amr	0.03244	188
B*50:01	B	eas	0.003211	17
B*50:01	B	eur	0.008379	7203
B*50:01	B	sas	0.02302	435
B*50:02	B	afr	5.731e-5	1
B*50:02	B	all	4.705e-4	428
B*50:02	B	amr	6.901e-4	4
B*50:02	B	eas	0	0
B*50:02	B	eur	4.909e-4	422
B*50:02	B	sas	0	0
B*50:04	B	afr	0	0
B*50:04	B	all	1.099e-6	1
B*50:04	B	amr	0	0
B*50:04	B	eas	0	0
B*50:04	B	eur	0	0
B*50:04	B	sas	5.292e-5	1
B*50:07	B	afr	5.731e-5	1
B*50:07	B	all	1.099e-6	1
B*50:07	B	amr	0	0
B*50:07	B	eas	0	0
B*50:07	B	eur	0	0
B*50:07	B	sas	0	0
B*50:13	B	afr	2.865e-4	5
B*50:13	B	all	4.002e-4	364
B*50:13	B	amr	3.451e-4	2
B*50:13	B	eas	0	0
B*50:13	B	eur	4.141e-4	356
B*50:13	B	sas	0	0
B*50:17	B	afr	1.719e-4	3
B*50:17	B	all	7.695e-5	70
B*50:17	B	amr	8.627e-4	5
B*50:17	B	eas	0	0
B*50:17	B	eur	5.584e-5	48
B*50:17	B	sas	7.408e-4	14
B*50:18	B	afr	0	0
B*50:18	B	all	1.099e-6	1
B*50:18	B	amr	0	0
B*50:18	B	eas	0	0
B*50:18	B	eur	1.163e-6	1
B*50:18	B	sas	0	0
B*50:33	B	afr	0	0
B*50:33	B	all	4.3970000000000004e-06	4
B*50:33	B	amr	0	0
B*50:33	B	eas	0	0
B*50:33	B	eur	4.653e-6	4
B*50:33	B	sas	0	0
B*50:43	B	afr	0	0
B*50:43	B	all	6.156e-5	56
B*50:43	B	amr	5.176e-4	3
B*50:43	B	eas	1.889e-4	1
B*50:43	B	eur	5.933e-5	51
B*50:43	B	sas	5.292e-5	1
B*50:45	B	afr	0	0
B*50:45	B	all	1.319e-5	12
B*50:45	B	amr	0	0
B*50:45	B	eas	0	0
B*50:45	B	eur	1.163e-5	10
B*50:45	B	sas	1.058e-4	2
B*50:51	B	afr	0	0
B*50:51	B	all	1.099e-6	1
B*50:51	B	amr	0	0
B*50:51	B	eas	0	0
B*50:51	B	eur	1.163e-6	1
B*50:51	B	sas	0	0
B*50:52	B	afr	0	0
B*50:52	B	all	1.099e-5	10
B*50:52	B	amr	0	0
B*50:52	B	eas	0	0
B*50:52	B	eur	1.163e-5	10
B*50:52	B	sas	0	0
B*50:57	B	afr	0	0
B*50:57	B	all	8.905e-5	81
B*50:57	B	amr	0	0
B*50:57	B	eas	0	0
B*50:57	B	eur	9.074e-5	78
B*50:57	B	sas	1.587e-4	3
B*50:58	B	afr	0	0
B*50:58	B	all	1.319e-5	12
B*50:58	B	amr	0	0
B*50:58	B	eas	0	0
B*50:58	B	eur	1.047e-5	9
B*50:58	B	sas	1.587e-4	3
B*50:69	B	afr	0	0
B*50:69	B	all	1.099e-6	1
B*50:69	B	amr	0	0
B*50:69	B	eas	0	0
B*50:69	B	eur	1.163e-6	1
B*50:69	B	sas	0	0
B*51:01	B	afr	0.01622	283
B*51:01	B	all	0.03331	30301
B*51:01	B	amr	0.05297	307
B*51:01	B	eas	0.03683	195
B*51:01	B	eur	0.03285	28237
B*51:01	B	sas	0.06387	1207
B*51:02	B	afr	5.158e-4	9
B*51:02	B	all	2.43e-4	221
B*51:02	B	amr	0.002415	14
B*51:02	B	eas	0.0102	54
B*51:02	B	eur	1.466e-4	126
B*51:02	B	sas	8.996e-4	17
B*51:04	B	afr	0	0
B*51:04	B	all	2.638e-5	24
B*51:04	B	amr	1.725e-4	1
B*51:04	B	eas	1.889e-4	1
B*51:04	B	eur	2.559e-5	22
B*51:04	B	sas	0	0
B*51:05	B	afr	0	0
B*51:05	B	all	4.068e-5	37
B*51:05	B	amr	0.00138	8
B*51:05	B	eas	0	0
B*51:05	B	eur	3.373e-5	29
B*51:05	B	sas	0	0
B*51:06	B	afr	0	0
B*51:06	B	all	1.022e-4	93
B*51:06	B	amr	0	0
B*51:06	B	eas	0.002645	14
B*51:06	B	eur	2.094e-5	18
B*51:06	B	sas	0.003175	60
B*51:07	B	afr	5.731e-5	1
B*51:07	B	all	3.287e-4	299
B*51:07	B	amr	0.001208	7
B*51:07	B	eas	7.556e-4	4
B*51:07	B	eur	3.059e-4	263
B*51:07	B	sas	0.001217	23
B*51:08	B	afr	5.731e-5	1
B*51:08	B	all	6.882e-4	626
B*51:08	B	amr	0.003451	20
B*51:08	B	eas	0	0
B*51:08	B	eur	6.77e-4	582
B*51:08	B	sas	0.001164	22
B*51:09	B	afr	5.731e-4	10
B*51:09	B	all	6.211e-4	565
B*51:09	B	amr	0	0
B*51:09	B	eas	0	0
B*51:09	B	eur	6.386e-4	549
B*51:09	B	sas	1.587e-4	3
B*51:10	B	afr	5.731e-5	1
B*51:10	B	all	8.795e-6	8
B*51:10	B	amr	0	0
B*51:10	B	eas	0	0
B*51:10	B	eur	4.653e-6	4
B*51:10	B	sas	1.587e-4	3
B*51:103	B	afr	0	0
B*51:103	B	all	1.099e-6	1
B*51:103	B	amr	0	0
B*51:103	B	eas	0	0
B*51:103	B	eur	1.163e-6	1
B*51:103	B	sas	0	0
B*51:108	B	afr	0	0
B*51:108	B	all	1.099e-6	1
B*51:108	B	amr	0	0
B*51:108	B	eas	0	0
B*51:108	B	eur	1.163e-6	1
B*51:108	B	sas	0	0
B*51:13	B	afr	0	0
B*51:13	B	all	1.099e-6	1
B*51:13	B	amr	0	0
B*51:13	B	eas	0	0
B*51:13	B	eur	1.163e-6	1
B*51:13	B	sas	0	0
B*51:143	B	afr	7.45e-4	13
B*51:143	B	all	0.001715	1560
B*51:143	B	amr	0.005349	31
B*51:143	B	eas	0.0017	9
B*51:143	B	eur	0.001533	1318
B*51:143	B	sas	0.009895	187
B*51:148	B	afr	5.731e-5	1
B*51:148	B	all	1.099e-6	1
B*51:148	B	amr	0	0
B*51:148	B	eas	0	0
B*51:148	B	eur	0	0
B*51:148	B	sas	0	0
B*51:15	B	afr	1.146e-4	2
B*51:15	B	all	3.298e-6	3
B*51:15	B	amr	0	0
B*51:15	B	eas	0	0
B*51:15	B	eur	1.163e-6	1
B*51:15	B	sas	0	0
B*51:151	B	afr	0	0
B*51:151	B	all	1.099e-6	1
B*51:151	B	amr	0	0
B*51:151	B	eas	0	0
B*51:151	B	eur	1.163e-6	1
B*51:151	B	sas	0	0
B*51:19	B	afr	0	0
B*51:19	B	all	4.3970000000000004e-06	4
B*51:19	B	amr	0	0
B*51:19	B	eas	0	0
B*51:19	B	eur	0	0
B*51:19	B	sas	2.117e-4	4
B*51:193	B	afr	0	0
B*51:193	B	all	1.011e-4	92
B*51:193	B	amr	1.725e-4	1
B*51:193	B	eas	3.778e-4	2
B*51:193	B	eur	9.771e-5	84
B*51:193	B	sas	2.117e-4	4
B*51:199	B	afr	0	0
B*51:199	B	all	2.199e-6	2
B*51:199	B	amr	0	0
B*51:199	B	eas	0	0
B*51:199	B	eur	2.327e-6	2
B*51:199	B	sas	0	0
B*51:21	B	afr	0	0
B*51:21	B	all	3.298e-6	3
B*51:21	B	amr	0	0
B*51:21	B	eas	0	0
B*51:21	B	eur	3.49e-6	3
B*51:21	B	sas	0	0
B*51:218	B	afr	0	0
B*51:218	B	all	1.099e-6	1
B*51:218	B	amr	0	0
B*51:218	B	eas	1.889e-4	1
B*51:218	B	eur	0	0
B*51:218	B	sas	0	0
B*51:22	B	afr	0	0
B*51:22	B	all	1.099e-6	1
B*51:22	B	amr	0	0
B*51:22	B	eas	0	0
B*51:22	B	eur	1.163e-6	1
B*51:22	B	sas	0	0
B*51:224	B	afr	0	0
B*51:224	B	all	3.188e-5	29
B*51:224	B	amr	0	0
B*51:224	B	eas	0	0
B*51:224	B	eur	3.373e-5	29
B*51:224	B	sas	0	0
B*51:230	B	afr	1.146e-4	2
B*51:230	B	all	6.673e-4	607
B*51:230	B	amr	0	0
B*51:230	B	eas	1.889e-4	1
B*51:230	B	eur	6.933e-4	596
B*51:230	B	sas	2.646e-4	5
B*51:232	B	afr	5.731e-5	1
B*51:232	B	all	2.561e-4	233
B*51:232	B	amr	0	0
B*51:232	B	eas	1.889e-4	1
B*51:232	B	eur	2.652e-4	228
B*51:232	B	sas	1.587e-4	3
B*51:237	B	afr	0	0
B*51:237	B	all	3.298e-6	3
B*51:237	B	amr	0	0
B*51:237	B	eas	0	0
B*51:237	B	eur	3.49e-6	3
B*51:237	B	sas	0	0
B*51:24	B	afr	9.742e-4	17
B*51:24	B	all	4.683e-4	426
B*51:24	B	amr	0.001725	10
B*51:24	B	eas	1.889e-4	1
B*51:24	B	eur	4.002e-4	344
B*51:24	B	sas	0.002857	54
B*51:248	B	afr	0	0
B*51:248	B	all	1.099e-6	1
B*51:248	B	amr	0	0
B*51:248	B	eas	0	0
B*51:248	B	eur	1.163e-6	1
B*51:248	B	sas	0	0
B*51:259	B	afr	0	0
B*51:259	B	all	3.298e-6	3
B*51:259	B	amr	0	0
B*51:259	B	eas	0	0
B*51:259	B	eur	3.49e-6	3
B*51:259	B	sas	0	0
B*51:26	B	afr	0	0
B*51:26	B	all	2.199e-6	2
B*51:26	B	amr	0	0
B*51:26	B	eas	0	0
B*51:26	B	eur	2.327e-6	2
B*51:26	B	sas	0	0
B*51:260	B	afr	0	0
B*51:260	B	all	1.099e-6	1
B*51:260	B	amr	0	0
B*51:260	B	eas	0	0
B*51:260	B	eur	1.163e-6	1
B*51:260	B	sas	0	0
B*51:265	B	afr	0	0
B*51:265	B	all	1.099e-6	1
B*51:265	B	amr	0	0
B*51:265	B	eas	0	0
B*51:265	B	eur	1.163e-6	1
B*51:265	B	sas	0	0
B*51:269	B	afr	0	0
B*51:269	B	all	2.199e-6	2
B*51:269	B	amr	0	0
B*51:269	B	eas	0	0
B*51:269	B	eur	2.327e-6	2
B*51:269	B	sas	0	0
B*51:270	B	afr	0	0
B*51:270	B	all	3.298e-6	3
B*51:270	B	amr	0	0
B*51:270	B	eas	0	0
B*51:270	B	eur	2.327e-6	2
B*51:270	B	sas	5.292e-5	1
B*51:271	B	afr	5.731e-5	1
B*51:271	B	all	8.751e-4	796
B*51:271	B	amr	0.001035	6
B*51:271	B	eas	1.889e-4	1
B*51:271	B	eur	9.027e-4	776
B*51:271	B	sas	4.762e-4	9
B*51:279	B	afr	0	0
B*51:279	B	all	6.596e-6	6
B*51:279	B	amr	0	0
B*51:279	B	eas	0	0
B*51:279	B	eur	6.98e-6	6
B*51:279	B	sas	0	0
B*51:280	B	afr	0	0
B*51:280	B	all	4.3970000000000004e-06	4
B*51:280	B	amr	1.725e-4	1
B*51:280	B	eas	0	0
B*51:280	B	eur	3.49e-6	3
B*51:280	B	sas	0	0
B*51:285	B	afr	0	0
B*51:285	B	all	3.408e-5	31
B*51:285	B	amr	0	0
B*51:285	B	eas	1.889e-4	1
B*51:285	B	eur	3.373e-5	29
B*51:285	B	sas	5.292e-5	1
B*51:289	B	afr	0	0
B*51:289	B	all	1.099e-6	1
B*51:289	B	amr	0	0
B*51:289	B	eas	0	0
B*51:289	B	eur	0	0
B*51:289	B	sas	5.292e-5	1
B*51:295	B	afr	0	0
B*51:295	B	all	2.199e-6	2
B*51:295	B	amr	0	0
B*51:295	B	eas	0	0
B*51:295	B	eur	2.327e-6	2
B*51:295	B	sas	0	0
B*51:297	B	afr	0	0
B*51:297	B	all	4.3970000000000004e-06	4
B*51:297	B	amr	0	0
B*51:297	B	eas	0	0
B*51:297	B	eur	4.653e-6	4
B*51:297	B	sas	0	0
B*51:300	B	afr	0	0
B*51:300	B	all	1.429e-5	13
B*51:300	B	amr	0	0
B*51:300	B	eas	0	0
B*51:300	B	eur	1.396e-5	12
B*51:300	B	sas	5.292e-5	1
B*51:303	B	afr	0	0
B*51:303	B	all	1.099e-6	1
B*51:303	B	amr	0	0
B*51:303	B	eas	0	0
B*51:303	B	eur	1.163e-6	1
B*51:303	B	sas	0	0
B*51:32	B	afr	0	0
B*51:32	B	all	1.099e-6	1
B*51:32	B	amr	0	0
B*51:32	B	eas	0	0
B*51:32	B	eur	1.163e-6	1
B*51:32	B	sas	0	0
B*51:34	B	afr	0	0
B*51:34	B	all	1.726e-4	157
B*51:34	B	amr	0	0
B*51:34	B	eas	0	0
B*51:34	B	eur	1.815e-4	156
B*51:34	B	sas	5.292e-5	1
B*51:42	B	afr	0	0
B*51:42	B	all	1.979e-5	18
B*51:42	B	amr	0	0
B*51:42	B	eas	0	0
B*51:42	B	eur	2.094e-5	18
B*51:42	B	sas	0	0
B*51:45	B	afr	0	0
B*51:45	B	all	2.199e-6	2
B*51:45	B	amr	0	0
B*51:45	B	eas	0	0
B*51:45	B	eur	2.327e-6	2
B*51:45	B	sas	0	0
B*51:56	B	afr	0	0
B*51:56	B	all	1.913e-4	174
B*51:56	B	amr	0.001208	7
B*51:56	B	eas	0	0
B*51:56	B	eur	1.477e-4	127
B*51:56	B	sas	0.002117	40
B*51:57	B	afr	2.865e-4	5
B*51:57	B	all	5.475e-4	498
B*51:57	B	amr	6.901e-4	4
B*51:57	B	eas	0.002267	12
B*51:57	B	eur	5.014e-4	431
B*51:57	B	sas	0.002381	45
B*51:59	B	afr	0	0
B*51:59	B	all	6.596e-6	6
B*51:59	B	amr	0	0
B*51:59	B	eas	0	0
B*51:59	B	eur	3.49e-6	3
B*51:59	B	sas	1.587e-4	3
B*51:64	B	afr	1.146e-4	2
B*51:64	B	all	1.594e-4	145
B*51:64	B	amr	1.725e-4	1
B*51:64	B	eas	1.889e-4	1
B*51:64	B	eur	1.559e-4	134
B*51:64	B	sas	3.704e-4	7
B*51:65	B	afr	0	0
B*51:65	B	all	1.429e-5	13
B*51:65	B	amr	0	0
B*51:65	B	eas	0	0
B*51:65	B	eur	1.512e-5	13
B*51:65	B	sas	0	0
B*51:67	B	afr	0	0
B*51:67	B	all	1.099e-6	1
B*51:67	B	amr	0	0
B*51:67	B	eas	0	0
B*51:67	B	eur	0	0
B*51:67	B	sas	5.292e-5	1
B*51:73	B	afr	0	0
B*51:73	B	all	2.199e-6	2
B*51:73	B	amr	0	0
B*51:73	B	eas	0	0
B*51:73	B	eur	2.327e-6	2
B*51:73	B	sas	0	0
B*51:75	B	afr	0	0
B*51:75	B	all	6.596e-6	6
B*51:75	B	amr	0	0
B*51:75	B	eas	0	0
B*51:75	B	eur	6.98e-6	6
B*51:75	B	sas	0	0
B*51:78	B	afr	0	0
B*51:78	B	all	7.695e-6	7
B*51:78	B	amr	0	0
B*51:78	B	eas	0	0
B*51:78	B	eur	6.98e-6	6
B*51:78	B	sas	5.292e-5	1
B*51:82	B	afr	0	0
B*51:82	B	all	1.099e-6	1
B*51:82	B	amr	0	0
B*51:82	B	eas	0	0
B*51:82	B	eur	1.163e-6	1
B*51:82	B	sas	0	0
B*51:90	B	afr	0	0
B*51:90	B	all	1.099e-6	1
B*51:90	B	amr	0	0
B*51:90	B	eas	0	0
B*51:90	B	eur	1.163e-6	1
B*51:90	B	sas	0	0
B*52:01	B	afr	0.02092	365
B*52:01	B	all	0.006924	6298
B*52:01	B	amr	0.02881	167
B*52:01	B	eas	0.02059	109
B*52:01	B	eur	0.005123	4404
B*52:01	B	sas	0.06509	1230
B*52:02	B	afr	0	0
B*52:02	B	all	1.099e-5	10
B*52:02	B	amr	0	0
B*52:02	B	eas	0	0
B*52:02	B	eur	1.163e-5	10
B*52:02	B	sas	0	0
B*52:03	B	afr	0	0
B*52:03	B	all	3.298e-6	3
B*52:03	B	amr	1.725e-4	1
B*52:03	B	eas	0	0
B*52:03	B	eur	2.327e-6	2
B*52:03	B	sas	0	0
B*52:04	B	afr	0	0
B*52:04	B	all	2.968e-5	27
B*52:04	B	amr	0	0
B*52:04	B	eas	0	0
B*52:04	B	eur	1.163e-6	1
B*52:04	B	sas	0.001376	26
B*52:07	B	afr	0	0
B*52:07	B	all	4.3970000000000004e-06	4
B*52:07	B	amr	0	0
B*52:07	B	eas	0	0
B*52:07	B	eur	3.49e-6	3
B*52:07	B	sas	5.292e-5	1
B*52:10	B	afr	0	0
B*52:10	B	all	2.199e-6	2
B*52:10	B	amr	0	0
B*52:10	B	eas	0	0
B*52:10	B	eur	2.327e-6	2
B*52:10	B	sas	0	0
B*52:11	B	afr	7.45e-4	13
B*52:11	B	all	1.275e-4	116
B*52:11	B	amr	8.627e-4	5
B*52:11	B	eas	3.778e-4	2
B*52:11	B	eur	6.398e-5	55
B*52:11	B	sas	0.00217	41
B*52:12	B	afr	0	0
B*52:12	B	all	1.099e-6	1
B*52:12	B	amr	0	0
B*52:12	B	eas	0	0
B*52:12	B	eur	1.163e-6	1
B*52:12	B	sas	0	0
B*52:19	B	afr	0	0
B*52:19	B	all	1.099e-6	1
B*52:19	B	amr	0	0
B*52:19	B	eas	0	0
B*52:19	B	eur	1.163e-6	1
B*52:19	B	sas	0	0
B*52:20	B	afr	0	0
B*52:20	B	all	8.795e-6	8
B*52:20	B	amr	0	0
B*52:20	B	eas	0	0
B*52:20	B	eur	6.98e-6	6
B*52:20	B	sas	1.058e-4	2
B*52:25	B	afr	0	0
B*52:25	B	all	1.099e-6	1
B*52:25	B	amr	0	0
B*52:25	B	eas	0	0
B*52:25	B	eur	1.163e-6	1
B*52:25	B	sas	0	0
B*52:26	B	afr	0	0
B*52:26	B	all	1.099e-6	1
B*52:26	B	amr	0	0
B*52:26	B	eas	0	0
B*52:26	B	eur	1.163e-6	1
B*52:26	B	sas	0	0
B*52:37	B	afr	0	0
B*52:37	B	all	4.3970000000000004e-06	4
B*52:37	B	amr	0	0
B*52:37	B	eas	0	0
B*52:37	B	eur	2.327e-6	2
B*52:37	B	sas	1.058e-4	2
B*52:51	B	afr	0	0
B*52:51	B	all	1.099e-6	1
B*52:51	B	amr	0	0
B*52:51	B	eas	0	0
B*52:51	B	eur	0	0
B*52:51	B	sas	5.292e-5	1
B*52:54	B	afr	0	0
B*52:54	B	all	3.298e-6	3
B*52:54	B	amr	0	0
B*52:54	B	eas	0	0
B*52:54	B	eur	2.327e-6	2
B*52:54	B	sas	5.292e-5	1
B*52:67	B	afr	5.731e-5	1
B*52:67	B	all	6.596e-6	6
B*52:67	B	amr	0	0
B*52:67	B	eas	0	0
B*52:67	B	eur	5.816e-6	5
B*52:67	B	sas	0	0
B*52:79	B	afr	0	0
B*52:79	B	all	7.695e-6	7
B*52:79	B	amr	0	0
B*52:79	B	eas	0	0
B*52:79	B	eur	8.143e-6	7
B*52:79	B	sas	0	0
B*52:80	B	afr	0	0
B*52:80	B	all	1.429e-5	13
B*52:80	B	amr	0	0
B*52:80	B	eas	0	0
B*52:80	B	eur	1.512e-5	13
B*52:80	B	sas	0	0
B*52:90	B	afr	0	0
B*52:90	B	all	4.353e-4	396
B*52:90	B	amr	6.901e-4	4
B*52:90	B	eas	0.001511	8
B*52:90	B	eur	3.955e-4	340
B*52:90	B	sas	0.00217	41
B*52:91	B	afr	0	0
B*52:91	B	all	1.099e-6	1
B*52:91	B	amr	0	0
B*52:91	B	eas	0	0
B*52:91	B	eur	1.163e-6	1
B*52:91	B	sas	0	0
B*52:95	B	afr	5.731e-5	1
B*52:95	B	all	4.507e-5	41
B*52:95	B	amr	1.725e-4	1
B*52:95	B	eas	0	0
B*52:95	B	eur	3.373e-5	29
B*52:95	B	sas	4.762e-4	9
B*53:01	B	afr	0.1305	2277
B*53:01	B	all	0.00495	4503
B*53:01	B	amr	0.01553	90
B*53:01	B	eas	9.445e-4	5
B*53:01	B	eur	0.002429	2088
B*53:01	B	sas	0.001746	33
B*53:02	B	afr	5.731e-5	1
B*53:02	B	all	1.099e-6	1
B*53:02	B	amr	0	0
B*53:02	B	eas	0	0
B*53:02	B	eur	0	0
B*53:02	B	sas	0	0
B*53:04	B	afr	1.146e-4	2
B*53:04	B	all	1.209e-5	11
B*53:04	B	amr	1.725e-4	1
B*53:04	B	eas	0	0
B*53:04	B	eur	6.98e-6	6
B*53:04	B	sas	1.058e-4	2
B*53:05	B	afr	0	0
B*53:05	B	all	1.099e-6	1
B*53:05	B	amr	0	0
B*53:05	B	eas	0	0
B*53:05	B	eur	1.163e-6	1
B*53:05	B	sas	0	0
B*53:06	B	afr	0.002636	46
B*53:06	B	all	1.792e-4	163
B*53:06	B	amr	6.901e-4	4
B*53:06	B	eas	0	0
B*53:06	B	eur	1.256e-4	108
B*53:06	B	sas	2.117e-4	4
B*53:13	B	afr	5.731e-5	1
B*53:13	B	all	2.199e-6	2
B*53:13	B	amr	0	0
B*53:13	B	eas	0	0
B*53:13	B	eur	1.163e-6	1
B*53:13	B	sas	0	0
B*53:14	B	afr	5.731e-5	1
B*53:14	B	all	2.199e-6	2
B*53:14	B	amr	0	0
B*53:14	B	eas	0	0
B*53:14	B	eur	1.163e-6	1
B*53:14	B	sas	0	0
B*53:17	B	afr	0	0
B*53:17	B	all	3.298e-6	3
B*53:17	B	amr	0	0
B*53:17	B	eas	0	0
B*53:17	B	eur	1.163e-6	1
B*53:17	B	sas	1.058e-4	2
B*53:19	B	afr	0	0
B*53:19	B	all	3.298e-6	3
B*53:19	B	amr	0	0
B*53:19	B	eas	0	0
B*53:19	B	eur	3.49e-6	3
B*53:19	B	sas	0	0
B*53:21	B	afr	0.001547	27
B*53:21	B	all	6.046e-5	55
B*53:21	B	amr	3.451e-4	2
B*53:21	B	eas	3.778e-4	2
B*53:21	B	eur	2.792e-5	24
B*53:21	B	sas	0	0
B*53:28	B	afr	0	0
B*53:28	B	all	4.3970000000000004e-06	4
B*53:28	B	amr	0	0
B*53:28	B	eas	0	0
B*53:28	B	eur	3.49e-6	3
B*53:28	B	sas	5.292e-5	1
B*53:34	B	afr	1.146e-4	2
B*53:34	B	all	2.199e-6	2
B*53:34	B	amr	0	0
B*53:34	B	eas	0	0
B*53:34	B	eur	0	0
B*53:34	B	sas	0	0
B*53:37	B	afr	2.865e-4	5
B*53:37	B	all	5.497e-6	5
B*53:37	B	amr	0	0
B*53:37	B	eas	0	0
B*53:37	B	eur	0	0
B*53:37	B	sas	0	0
B*53:47	B	afr	1.146e-4	2
B*53:47	B	all	8.795e-6	8
B*53:47	B	amr	0	0
B*53:47	B	eas	0	0
B*53:47	B	eur	6.98e-6	6
B*53:47	B	sas	0	0
B*53:56	B	afr	1.719e-4	3
B*53:56	B	all	3.298e-6	3
B*53:56	B	amr	0	0
B*53:56	B	eas	0	0
B*53:56	B	eur	0	0
B*53:56	B	sas	0	0
B*53:62	B	afr	0	0
B*53:62	B	all	1.099e-6	1
B*53:62	B	amr	0	0
B*53:62	B	eas	0	0
B*53:62	B	eur	1.163e-6	1
B*53:62	B	sas	0	0
B*53:63	B	afr	5.731e-5	1
B*53:63	B	all	1.099e-6	1
B*53:63	B	amr	0	0
B*53:63	B	eas	0	0
B*53:63	B	eur	0	0
B*53:63	B	sas	0	0
B*54:01	B	afr	0	0
B*54:01	B	all	1.825e-4	166
B*54:01	B	amr	0.001898	11
B*54:01	B	eas	0.02777	147
B*54:01	B	eur	2.327e-6	2
B*54:01	B	sas	3.175e-4	6
B*54:06	B	afr	0	0
B*54:06	B	all	2.199e-6	2
B*54:06	B	amr	0	0
B*54:06	B	eas	1.889e-4	1
B*54:06	B	eur	1.163e-6	1
B*54:06	B	sas	0	0
B*54:09	B	afr	0	0
B*54:09	B	all	2.199e-6	2
B*54:09	B	amr	0	0
B*54:09	B	eas	0	0
B*54:09	B	eur	2.327e-6	2
B*54:09	B	sas	0	0
B*54:17	B	afr	0	0
B*54:17	B	all	1.099e-6	1
B*54:17	B	amr	0	0
B*54:17	B	eas	1.889e-4	1
B*54:17	B	eur	0	0
B*54:17	B	sas	0	0
B*54:42	B	afr	0	0
B*54:42	B	all	1.099e-6	1
B*54:42	B	amr	1.725e-4	1
B*54:42	B	eas	0	0
B*54:42	B	eur	0	0
B*54:42	B	sas	0	0
B*55:01	B	afr	0.003095	54
B*55:01	B	all	0.01699	15458
B*55:01	B	amr	0.01501	87
B*55:01	B	eas	9.445e-4	5
B*55:01	B	eur	0.01729	14867
B*55:01	B	sas	0.02111	399
B*55:02	B	afr	0	0
B*55:02	B	all	1.308e-4	119
B*55:02	B	amr	0.001898	11
B*55:02	B	eas	0.01927	102
B*55:02	B	eur	2.327e-6	2
B*55:02	B	sas	1.587e-4	3
B*55:05	B	afr	0	0
B*55:05	B	all	5.497e-6	5
B*55:05	B	amr	0	0
B*55:05	B	eas	0	0
B*55:05	B	eur	5.816e-6	5
B*55:05	B	sas	0	0
B*55:07	B	afr	0	0
B*55:07	B	all	1.099e-6	1
B*55:07	B	amr	0	0
B*55:07	B	eas	1.889e-4	1
B*55:07	B	eur	0	0
B*55:07	B	sas	0	0
B*55:09	B	afr	0	0
B*55:09	B	all	2.199e-6	2
B*55:09	B	amr	0	0
B*55:09	B	eas	0	0
B*55:09	B	eur	2.327e-6	2
B*55:09	B	sas	0	0
B*55:102	B	afr	0	0
B*55:102	B	all	3.628e-5	33
B*55:102	B	amr	0	0
B*55:102	B	eas	0	0
B*55:102	B	eur	3.49e-5	30
B*55:102	B	sas	1.058e-4	2
B*55:110	B	afr	0	0
B*55:110	B	all	6.596e-6	6
B*55:110	B	amr	0	0
B*55:110	B	eas	0	0
B*55:110	B	eur	6.98e-6	6
B*55:110	B	sas	0	0
B*55:114	B	afr	0	0
B*55:114	B	all	2.199e-6	2
B*55:114	B	amr	0	0
B*55:114	B	eas	0	0
B*55:114	B	eur	2.327e-6	2
B*55:114	B	sas	0	0
B*55:116	B	afr	0	0
B*55:116	B	all	5.716e-5	52
B*55:116	B	amr	0	0
B*55:116	B	eas	0	0
B*55:116	B	eur	5.816e-5	50
B*55:116	B	sas	1.058e-4	2
B*55:12	B	afr	0	0
B*55:12	B	all	1.099e-6	1
B*55:12	B	amr	0	0
B*55:12	B	eas	1.889e-4	1
B*55:12	B	eur	0	0
B*55:12	B	sas	0	0
B*55:14	B	afr	0	0
B*55:14	B	all	1.099e-6	1
B*55:14	B	amr	0	0
B*55:14	B	eas	0	0
B*55:14	B	eur	1.163e-6	1
B*55:14	B	sas	0	0
B*55:22	B	afr	0	0
B*55:22	B	all	2.199e-6	2
B*55:22	B	amr	0	0
B*55:22	B	eas	0	0
B*55:22	B	eur	2.327e-6	2
B*55:22	B	sas	0	0
B*55:24	B	afr	5.731e-5	1
B*55:24	B	all	3.188e-5	29
B*55:24	B	amr	1.725e-4	1
B*55:24	B	eas	0	0
B*55:24	B	eur	3.141e-5	27
B*55:24	B	sas	0	0
B*55:25	B	afr	0	0
B*55:25	B	all	1.099e-6	1
B*55:25	B	amr	0	0
B*55:25	B	eas	0	0
B*55:25	B	eur	1.163e-6	1
B*55:25	B	sas	0	0
B*55:28	B	afr	0	0
B*55:28	B	all	1.099e-6	1
B*55:28	B	amr	0	0
B*55:28	B	eas	0	0
B*55:28	B	eur	1.163e-6	1
B*55:28	B	sas	0	0
B*55:60	B	afr	0	0
B*55:60	B	all	1.099e-6	1
B*55:60	B	amr	0	0
B*55:60	B	eas	0	0
B*55:60	B	eur	1.163e-6	1
B*55:60	B	sas	0	0
B*55:82	B	afr	0	0
B*55:82	B	all	6.596e-6	6
B*55:82	B	amr	0	0
B*55:82	B	eas	0.001133	6
B*55:82	B	eur	0	0
B*55:82	B	sas	0	0
B*56:01	B	afr	0.001433	25
B*56:01	B	all	0.003715	3379
B*56:01	B	amr	0.002933	17
B*56:01	B	eas	0.006989	37
B*56:01	B	eur	0.003709	3188
B*56:01	B	sas	0.004815	91
B*56:02	B	afr	0	0
B*56:02	B	all	3.298e-6	3
B*56:02	B	amr	0	0
B*56:02	B	eas	1.889e-4	1
B*56:02	B	eur	1.163e-6	1
B*56:02	B	sas	5.292e-5	1
B*56:03	B	afr	0	0
B*56:03	B	all	8.795e-6	8
B*56:03	B	amr	0	0
B*56:03	B	eas	0.001511	8
B*56:03	B	eur	0	0
B*56:03	B	sas	0	0
B*56:04	B	afr	0	0
B*56:04	B	all	2.858e-5	26
B*56:04	B	amr	0	0
B*56:04	B	eas	0.003022	16
B*56:04	B	eur	1.047e-5	9
B*56:04	B	sas	5.292e-5	1
B*56:05	B	afr	0	0
B*56:05	B	all	1.429e-5	13
B*56:05	B	amr	0	0
B*56:05	B	eas	0	0
B*56:05	B	eur	1.396e-5	12
B*56:05	B	sas	5.292e-5	1
B*56:06	B	afr	5.731e-5	1
B*56:06	B	all	2.419e-5	22
B*56:06	B	amr	0	0
B*56:06	B	eas	0	0
B*56:06	B	eur	2.327e-5	20
B*56:06	B	sas	5.292e-5	1
B*56:09	B	afr	1.146e-4	2
B*56:09	B	all	1.055e-4	96
B*56:09	B	amr	0	0
B*56:09	B	eas	0	0
B*56:09	B	eur	1.059e-4	91
B*56:09	B	sas	1.587e-4	3
B*56:10	B	afr	0	0
B*56:10	B	all	1.099e-6	1
B*56:10	B	amr	0	0
B*56:10	B	eas	1.889e-4	1
B*56:10	B	eur	0	0
B*56:10	B	sas	0	0
B*56:11	B	afr	0	0
B*56:11	B	all	3.408e-5	31
B*56:11	B	amr	0	0
B*56:11	B	eas	0	0
B*56:11	B	eur	2.908e-5	25
B*56:11	B	sas	3.175e-4	6
B*56:13	B	afr	0	0
B*56:13	B	all	1.099e-6	1
B*56:13	B	amr	0	0
B*56:13	B	eas	0	0
B*56:13	B	eur	1.163e-6	1
B*56:13	B	sas	0	0
B*56:18	B	afr	0	0
B*56:18	B	all	1.099e-6	1
B*56:18	B	amr	0	0
B*56:18	B	eas	1.889e-4	1
B*56:18	B	eur	0	0
B*56:18	B	sas	0	0
B*56:20	B	afr	0	0
B*56:20	B	all	1.319e-5	12
B*56:20	B	amr	0	0
B*56:20	B	eas	0	0
B*56:20	B	eur	1.396e-5	12
B*56:20	B	sas	0	0
B*56:25	B	afr	1.719e-4	3
B*56:25	B	all	0.001191	1083
B*56:25	B	amr	6.901e-4	4
B*56:25	B	eas	0	0
B*56:25	B	eur	0.001247	1072
B*56:25	B	sas	1.058e-4	2
B*56:32	B	afr	0	0
B*56:32	B	all	1.099e-6	1
B*56:32	B	amr	0	0
B*56:32	B	eas	0	0
B*56:32	B	eur	1.163e-6	1
B*56:32	B	sas	0	0
B*56:34	B	afr	0	0
B*56:34	B	all	1.099e-6	1
B*56:34	B	amr	0	0
B*56:34	B	eas	0	0
B*56:34	B	eur	1.163e-6	1
B*56:34	B	sas	0	0
B*56:55	B	afr	0	0
B*56:55	B	all	2.968e-5	27
B*56:55	B	amr	0	0
B*56:55	B	eas	0	0
B*56:55	B	eur	3.141e-5	27
B*56:55	B	sas	0	0
B*56:60	B	afr	0	0
B*56:60	B	all	1.209e-5	11
B*56:60	B	amr	0	0
B*56:60	B	eas	0	0
B*56:60	B	eur	1.163e-5	10
B*56:60	B	sas	5.292e-5	1
B*56:66	B	afr	5.731e-5	1
B*56:66	B	all	2.638e-5	24
B*56:66	B	amr	0	0
B*56:66	B	eas	0	0
B*56:66	B	eur	2.559e-5	22
B*56:66	B	sas	5.292e-5	1
B*56:68	B	afr	1.146e-4	2
B*56:68	B	all	5.222e-4	475
B*56:68	B	amr	3.451e-4	2
B*56:68	B	eas	0	0
B*56:68	B	eur	5.432e-4	467
B*56:68	B	sas	1.587e-4	3
B*56:70	B	afr	0	0
B*56:70	B	all	1.099e-6	1
B*56:70	B	amr	0	0
B*56:70	B	eas	1.889e-4	1
B*56:70	B	eur	0	0
B*56:70	B	sas	0	0
B*56:74	B	afr	0	0
B*56:74	B	all	3.298e-6	3
B*56:74	B	amr	0	0
B*56:74	B	eas	0	0
B*56:74	B	eur	3.49e-6	3
B*56:74	B	sas	0	0
B*56:84	B	afr	1.146e-4	2
B*56:84	B	all	1.429e-4	130
B*56:84	B	amr	1.725e-4	1
B*56:84	B	eas	7.556e-4	4
B*56:84	B	eur	1.361e-4	117
B*56:84	B	sas	3.175e-4	6
B*57:01	B	afr	0.0051	89
B*57:01	B	all	0.03786	34441
B*57:01	B	amr	0.01967	114
B*57:01	B	eas	0.006045	32
B*57:01	B	eur	0.0385	33099
B*57:01	B	sas	0.05355	1012
B*57:02	B	afr	0.005501	96
B*57:02	B	all	3.947e-4	359
B*57:02	B	amr	0.002415	14
B*57:02	B	eas	0	0
B*57:02	B	eur	2.792e-4	240
B*57:02	B	sas	4.233e-4	8
B*57:03	B	afr	0.03908	682
B*57:03	B	all	0.001048	953
B*57:03	B	amr	0.006039	35
B*57:03	B	eas	0	0
B*57:03	B	eur	2.687e-4	231
B*57:03	B	sas	2.117e-4	4
B*57:04	B	afr	0.003668	64
B*57:04	B	all	7.146e-5	65
B*57:04	B	amr	0	0
B*57:04	B	eas	0	0
B*57:04	B	eur	1.163e-6	1
B*57:04	B	sas	0	0
B*57:08	B	afr	0	0
B*57:08	B	all	1.099e-6	1
B*57:08	B	amr	0	0
B*57:08	B	eas	0	0
B*57:08	B	eur	1.163e-6	1
B*57:08	B	sas	0	0
B*57:09	B	afr	5.731e-5	1
B*57:09	B	all	1.099e-6	1
B*57:09	B	amr	0	0
B*57:09	B	eas	0	0
B*57:09	B	eur	0	0
B*57:09	B	sas	0	0
B*57:10	B	afr	5.731e-5	1
B*57:10	B	all	2.693e-4	245
B*57:10	B	amr	6.901e-4	4
B*57:10	B	eas	1.889e-4	1
B*57:10	B	eur	2.606e-4	224
B*57:10	B	sas	7.408e-4	14
B*57:102	B	afr	0	0
B*57:102	B	all	1.099e-6	1
B*57:102	B	amr	0	0
B*57:102	B	eas	0	0
B*57:102	B	eur	1.163e-6	1
B*57:102	B	sas	0	0
B*57:106	B	afr	0	0
B*57:106	B	all	1.099e-6	1
B*57:106	B	amr	0	0
B*57:106	B	eas	0	0
B*57:106	B	eur	1.163e-6	1
B*57:106	B	sas	0	0
B*57:11	B	afr	0	0
B*57:11	B	all	6.596e-6	6
B*57:11	B	amr	0	0
B*57:11	B	eas	0	0
B*57:11	B	eur	6.98e-6	6
B*57:11	B	sas	0	0
B*57:110	B	afr	0	0
B*57:110	B	all	1.099e-6	1
B*57:110	B	amr	0	0
B*57:110	B	eas	0	0
B*57:110	B	eur	1.163e-6	1
B*57:110	B	sas	0	0
B*57:120	B	afr	0	0
B*57:120	B	all	2.199e-6	2
B*57:120	B	amr	0	0
B*57:120	B	eas	0	0
B*57:120	B	eur	2.327e-6	2
B*57:120	B	sas	0	0
B*57:13	B	afr	1.146e-4	2
B*57:13	B	all	5.497e-6	5
B*57:13	B	amr	0	0
B*57:13	B	eas	0	0
B*57:13	B	eur	3.49e-6	3
B*57:13	B	sas	0	0
B*57:131	B	afr	0	0
B*57:131	B	all	4.3970000000000004e-06	4
B*57:131	B	amr	0	0
B*57:131	B	eas	0	0
B*57:131	B	eur	4.653e-6	4
B*57:131	B	sas	0	0
B*57:132	B	afr	0	0
B*57:132	B	all	3.298e-6	3
B*57:132	B	amr	0	0
B*57:132	B	eas	0	0
B*57:132	B	eur	1.163e-6	1
B*57:132	B	sas	1.058e-4	2
B*57:14	B	afr	0	0
B*57:14	B	all	1.099e-6	1
B*57:14	B	amr	0	0
B*57:14	B	eas	0	0
B*57:14	B	eur	1.163e-6	1
B*57:14	B	sas	0	0
B*57:144	B	afr	0	0
B*57:144	B	all	1.099e-6	1
B*57:144	B	amr	0	0
B*57:144	B	eas	0	0
B*57:144	B	eur	1.163e-6	1
B*57:144	B	sas	0	0
B*57:19	B	afr	0	0
B*57:19	B	all	1.099e-6	1
B*57:19	B	amr	0	0
B*57:19	B	eas	0	0
B*57:19	B	eur	1.163e-6	1
B*57:19	B	sas	0	0
B*57:22	B	afr	0	0
B*57:22	B	all	1.099e-6	1
B*57:22	B	amr	0	0
B*57:22	B	eas	0	0
B*57:22	B	eur	1.163e-6	1
B*57:22	B	sas	0	0
B*57:25	B	afr	0	0
B*57:25	B	all	2.199e-6	2
B*57:25	B	amr	0	0
B*57:25	B	eas	0	0
B*57:25	B	eur	2.327e-6	2
B*57:25	B	sas	0	0
B*57:26	B	afr	0	0
B*57:26	B	all	1.099e-6	1
B*57:26	B	amr	0	0
B*57:26	B	eas	0	0
B*57:26	B	eur	1.163e-6	1
B*57:26	B	sas	0	0
B*57:31	B	afr	3.438e-4	6
B*57:31	B	all	5.98e-4	544
B*57:31	B	amr	8.627e-4	5
B*57:31	B	eas	0	0
B*57:31	B	eur	5.875e-4	505
B*57:31	B	sas	0.001323	25
B*57:49	B	afr	0	0
B*57:49	B	all	1.649e-5	15
B*57:49	B	amr	0	0
B*57:49	B	eas	0	0
B*57:49	B	eur	1.629e-5	14
B*57:49	B	sas	0	0
B*57:58	B	afr	0	0
B*57:58	B	all	1.099e-6	1
B*57:58	B	amr	0	0
B*57:58	B	eas	0	0
B*57:58	B	eur	1.163e-6	1
B*57:58	B	sas	0	0
B*57:69	B	afr	0	0
B*57:69	B	all	2.199e-6	2
B*57:69	B	amr	0	0
B*57:69	B	eas	0	0
B*57:69	B	eur	2.327e-6	2
B*57:69	B	sas	0	0
B*57:73	B	afr	0	0
B*57:73	B	all	3.298e-6	3
B*57:73	B	amr	0	0
B*57:73	B	eas	0	0
B*57:73	B	eur	3.49e-6	3
B*57:73	B	sas	0	0
B*57:82	B	afr	5.731e-5	1
B*57:82	B	all	2.199e-6	2
B*57:82	B	amr	0	0
B*57:82	B	eas	0	0
B*57:82	B	eur	1.163e-6	1
B*57:82	B	sas	0	0
B*57:83	B	afr	0	0
B*57:83	B	all	5.497e-6	5
B*57:83	B	amr	0	0
B*57:83	B	eas	0	0
B*57:83	B	eur	4.653e-6	4
B*57:83	B	sas	5.292e-5	1
B*57:93	B	afr	0	0
B*57:93	B	all	1.869e-5	17
B*57:93	B	amr	0	0
B*57:93	B	eas	0	0
B*57:93	B	eur	1.978e-5	17
B*57:93	B	sas	0	0
B*58:01	B	afr	0.04476	781
B*58:01	B	all	0.007147	6501
B*58:01	B	amr	0.01984	115
B*58:01	B	eas	0.068	360
B*58:01	B	eur	0.005149	4426
B*58:01	B	sas	0.04175	789
B*58:02	B	afr	0.03043	531
B*58:02	B	all	6.431e-4	585
B*58:02	B	amr	0.003968	23
B*58:02	B	eas	3.778e-4	2
B*58:02	B	eur	2.094e-5	18
B*58:02	B	sas	5.821e-4	11
B*58:07	B	afr	0	0
B*58:07	B	all	1.099e-6	1
B*58:07	B	amr	0	0
B*58:07	B	eas	0	0
B*58:07	B	eur	1.163e-6	1
B*58:07	B	sas	0	0
B*58:08	B	afr	1.146e-4	2
B*58:08	B	all	1.869e-5	17
B*58:08	B	amr	0	0
B*58:08	B	eas	7.556e-4	4
B*58:08	B	eur	5.816e-6	5
B*58:08	B	sas	3.175e-4	6
B*58:108	B	afr	4.011e-4	7
B*58:108	B	all	8.575e-5	78
B*58:108	B	amr	3.451e-4	2
B*58:108	B	eas	7.556e-4	4
B*58:108	B	eur	6.98e-5	60
B*58:108	B	sas	2.646e-4	5
B*58:11	B	afr	3.438e-4	6
B*58:11	B	all	6.596e-6	6
B*58:11	B	amr	0	0
B*58:11	B	eas	0	0
B*58:11	B	eur	0	0
B*58:11	B	sas	0	0
B*58:112	B	afr	4.011e-4	7
B*58:112	B	all	2.309e-5	21
B*58:112	B	amr	0	0
B*58:112	B	eas	0	0
B*58:112	B	eur	1.629e-5	14
B*58:112	B	sas	0	0
B*58:117	B	afr	0	0
B*58:117	B	all	1.099e-6	1
B*58:117	B	amr	0	0
B*58:117	B	eas	0	0
B*58:117	B	eur	1.163e-6	1
B*58:117	B	sas	0	0
B*58:12	B	afr	0	0
B*58:12	B	all	1.099e-6	1
B*58:12	B	amr	0	0
B*58:12	B	eas	0	0
B*58:12	B	eur	1.163e-6	1
B*58:12	B	sas	0	0
B*58:121	B	afr	5.731e-5	1
B*58:121	B	all	2.199e-6	2
B*58:121	B	amr	0	0
B*58:121	B	eas	0	0
B*58:121	B	eur	1.163e-6	1
B*58:121	B	sas	0	0
B*58:16	B	afr	1.146e-4	2
B*58:16	B	all	3.628e-5	33
B*58:16	B	amr	1.725e-4	1
B*58:16	B	eas	0	0
B*58:16	B	eur	3.257e-5	28
B*58:16	B	sas	1.058e-4	2
B*58:19	B	afr	0	0
B*58:19	B	all	1.649e-5	15
B*58:19	B	amr	0	0
B*58:19	B	eas	5.667e-4	3
B*58:19	B	eur	1.047e-5	9
B*58:19	B	sas	1.587e-4	3
B*58:22	B	afr	0	0
B*58:22	B	all	1.099e-6	1
B*58:22	B	amr	0	0
B*58:22	B	eas	0	0
B*58:22	B	eur	1.163e-6	1
B*58:22	B	sas	0	0
B*58:26	B	afr	2.292e-4	4
B*58:26	B	all	2.419e-5	22
B*58:26	B	amr	1.725e-4	1
B*58:26	B	eas	7.556e-4	4
B*58:26	B	eur	6.98e-6	6
B*58:26	B	sas	3.704e-4	7
B*58:34	B	afr	0	0
B*58:34	B	all	2.199e-6	2
B*58:34	B	amr	0	0
B*58:34	B	eas	0	0
B*58:34	B	eur	1.163e-6	1
B*58:34	B	sas	5.292e-5	1
B*58:36	B	afr	0	0
B*58:36	B	all	1.099e-5	10
B*58:36	B	amr	0	0
B*58:36	B	eas	0	0
B*58:36	B	eur	1.163e-5	10
B*58:36	B	sas	0	0
B*58:37	B	afr	5.731e-5	1
B*58:37	B	all	1.099e-6	1
B*58:37	B	amr	0	0
B*58:37	B	eas	0	0
B*58:37	B	eur	0	0
B*58:37	B	sas	0	0
B*58:59	B	afr	0	0
B*58:59	B	all	6.596e-6	6
B*58:59	B	amr	0	0
B*58:59	B	eas	1.889e-4	1
B*58:59	B	eur	4.653e-6	4
B*58:59	B	sas	5.292e-5	1
B*58:61	B	afr	0	0
B*58:61	B	all	1.099e-6	1
B*58:61	B	amr	0	0
B*58:61	B	eas	0	0
B*58:61	B	eur	1.163e-6	1
B*58:61	B	sas	0	0
B*58:64	B	afr	4.585e-4	8
B*58:64	B	all	3.848e-5	35
B*58:64	B	amr	0	0
B*58:64	B	eas	0.001889	10
B*58:64	B	eur	1.28e-5	11
B*58:64	B	sas	2.646e-4	5
B*58:95	B	afr	1.146e-4	2
B*58:95	B	all	8.795e-6	8
B*58:95	B	amr	0	0
B*58:95	B	eas	0	0
B*58:95	B	eur	6.98e-6	6
B*58:95	B	sas	0	0
B*59:01	B	afr	0	0
B*59:01	B	all	1.539e-5	14
B*59:01	B	amr	3.451e-4	2
B*59:01	B	eas	0.002267	12
B*59:01	B	eur	0	0
B*59:01	B	sas	0	0
B*67:01	B	afr	0	0
B*67:01	B	all	1.011e-4	92
B*67:01	B	amr	1.725e-4	1
B*67:01	B	eas	0.002833	15
B*67:01	B	eur	8.725e-5	75
B*67:01	B	sas	5.292e-5	1
B*73:01	B	afr	3.438e-4	6
B*73:01	B	all	2.056e-4	187
B*73:01	B	amr	0.002933	17
B*73:01	B	eas	0	0
B*73:01	B	eur	1.838e-4	158
B*73:01	B	sas	3.175e-4	6
B*78:01	B	afr	0.005444	95
B*78:01	B	all	2.616e-4	238
B*78:01	B	amr	0.00138	8
B*78:01	B	eas	0	0
B*78:01	B	eur	1.501e-4	129
B*78:01	B	sas	3.175e-4	6
B*78:02	B	afr	2.292e-4	4
B*78:02	B	all	1.693e-4	154
B*78:02	B	amr	0.001035	6
B*78:02	B	eas	7.556e-4	4
B*78:02	B	eur	1.431e-4	123
B*78:02	B	sas	8.467e-4	16
B*78:03	B	afr	0	0
B*78:03	B	all	2.199e-6	2
B*78:03	B	amr	0	0
B*78:03	B	eas	0	0
B*78:03	B	eur	2.327e-6	2
B*78:03	B	sas	0	0
B*78:04	B	afr	0.002636	46
B*78:04	B	all	1.748e-4	159
B*78:04	B	amr	6.901e-4	4
B*78:04	B	eas	0	0
B*78:04	B	eur	1.221e-4	105
B*78:04	B	sas	1.587e-4	3
B*78:05	B	afr	0	0
B*78:05	B	all	9.344e-5	85
B*78:05	B	amr	6.901e-4	4
B*78:05	B	eas	1.889e-4	1
B*78:05	B	eur	5.7e-5	49
B*78:05	B	sas	0.00164	31
B*78:06	B	afr	5.731e-5	1
B*78:06	B	all	1.649e-5	15
B*78:06	B	amr	0	0
B*78:06	B	eas	0	0
B*78:06	B	eur	1.512e-5	13
B*78:06	B	sas	5.292e-5	1
B*78:09	B	afr	0	0
B*78:09	B	all	1.539e-5	14
B*78:09	B	amr	0	0
B*78:09	B	eas	0	0
B*78:09	B	eur	1.28e-5	11
B*78:09	B	sas	1.587e-4	3
B*78:10	B	afr	5.731e-5	1
B*78:10	B	all	1.099e-6	1
B*78:10	B	amr	0	0
B*78:10	B	eas	0	0
B*78:10	B	eur	0	0
B*78:10	B	sas	0	0
B*81:01	B	afr	0.01926	336
B*81:01	B	all	3.881e-4	353
B*81:01	B	amr	0.001035	6
B*81:01	B	eas	1.889e-4	1
B*81:01	B	eur	9.306e-6	8
B*81:01	B	sas	5.292e-5	1
B*81:02	B	afr	5.731e-5	1
B*81:02	B	all	5.497e-6	5
B*81:02	B	amr	3.451e-4	2
B*81:02	B	eas	1.889e-4	1
B*81:02	B	eur	1.163e-6	1
B*81:02	B	sas	0	0
B*81:03	B	afr	0	0
B*81:03	B	all	1.099e-6	1
B*81:03	B	amr	0	0
B*81:03	B	eas	0	0
B*81:03	B	eur	1.163e-6	1
B*81:03	B	sas	0	0
B*81:05	B	afr	5.731e-5	1
B*81:05	B	all	1.099e-6	1
B*81:05	B	amr	0	0
B*81:05	B	eas	0	0
B*81:05	B	eur	0	0
B*81:05	B	sas	0	0
B*82:01	B	afr	0.002693	47
B*82:01	B	all	5.716e-5	52
B*82:01	B	amr	1.725e-4	1
B*82:01	B	eas	0	0
B*82:01	B	eur	3.49e-6	3
B*82:01	B	sas	0	0
B*82:02	B	afr	4.585e-4	8
B*82:02	B	all	1.099e-5	10
B*82:02	B	amr	1.725e-4	1
B*82:02	B	eas	0	0
B*82:02	B	eur	0	0
B*82:02	B	sas	5.292e-5	1
B*82:03	B	afr	5.731e-5	1
B*82:03	B	all	1.099e-6	1
B*82:03	B	amr	0	0
B*82:03	B	eas	0	0
B*82:03	B	eur	0	0
B*82:03	B	sas	0	0
B*83:01	B	afr	0	0
B*83:01	B	all	2.199e-6	2
B*83:01	B	amr	0	0
B*83:01	B	eas	0	0
B*83:01	B	eur	2.327e-6	2
B*83:01	B	sas	0	0
C*01:02	C	afr	0.00533	93
C*01:02	C	all	0.03204	29142
C*01:02	C	amr	0.03865	224
C*01:02	C	eas	0.1377	729
C*01:02	C	eur	0.03189	27414
C*01:02	C	sas	0.03238	612
C*01:03	C	afr	0	0
C*01:03	C	all	2.419e-5	22
C*01:03	C	amr	5.176e-4	3
C*01:03	C	eas	0.003589	19
C*01:03	C	eur	0	0
C*01:03	C	sas	0	0
C*01:06	C	afr	0	0
C*01:06	C	all	2.199e-6	2
C*01:06	C	amr	0	0
C*01:06	C	eas	3.778e-4	2
C*01:06	C	eur	0	0
C*01:06	C	sas	0	0
C*01:07	C	afr	0	0
C*01:07	C	all	1.209e-5	11
C*01:07	C	amr	0	0
C*01:07	C	eas	0	0
C*01:07	C	eur	1.28e-5	11
C*01:07	C	sas	0	0
C*01:08	C	afr	0	0
C*01:08	C	all	4.3970000000000004e-06	4
C*01:08	C	amr	0	0
C*01:08	C	eas	7.556e-4	4
C*01:08	C	eur	0	0
C*01:08	C	sas	0	0
C*01:10	C	afr	0	0
C*01:10	C	all	1.099e-6	1
C*01:10	C	amr	0	0
C*01:10	C	eas	0	0
C*01:10	C	eur	1.163e-6	1
C*01:10	C	sas	0	0
C*01:12	C	afr	0	0
C*01:12	C	all	2.199e-6	2
C*01:12	C	amr	0	0
C*01:12	C	eas	0	0
C*01:12	C	eur	2.327e-6	2
C*01:12	C	sas	0	0
C*01:120	C	afr	0	0
C*01:120	C	all	1.099e-6	1
C*01:120	C	amr	0	0
C*01:120	C	eas	0	0
C*01:120	C	eur	1.163e-6	1
C*01:120	C	sas	0	0
C*01:127	C	afr	0	0
C*01:127	C	all	1.242e-4	113
C*01:127	C	amr	0	0
C*01:127	C	eas	0	0
C*01:127	C	eur	1.28e-4	110
C*01:127	C	sas	5.292e-5	1
C*01:131	C	afr	0	0
C*01:131	C	all	5.651e-4	514
C*01:131	C	amr	5.176e-4	3
C*01:131	C	eas	0.0034	18
C*01:131	C	eur	5.677e-4	488
C*01:131	C	sas	0	0
C*01:14	C	afr	0	0
C*01:14	C	all	3.221e-4	293
C*01:14	C	amr	1.725e-4	1
C*01:14	C	eas	9.445e-4	5
C*01:14	C	eur	3.269e-4	281
C*01:14	C	sas	2.646e-4	5
C*01:160	C	afr	0	0
C*01:160	C	all	4.3970000000000004e-06	4
C*01:160	C	amr	0	0
C*01:160	C	eas	0	0
C*01:160	C	eur	4.653e-6	4
C*01:160	C	sas	0	0
C*01:165	C	afr	0	0
C*01:165	C	all	3.298e-6	3
C*01:165	C	amr	0	0
C*01:165	C	eas	0	0
C*01:165	C	eur	2.327e-6	2
C*01:165	C	sas	0	0
C*01:168	C	afr	0	0
C*01:168	C	all	3.298e-6	3
C*01:168	C	amr	0	0
C*01:168	C	eas	3.778e-4	2
C*01:168	C	eur	0	0
C*01:168	C	sas	5.292e-5	1
C*01:17	C	afr	0	0
C*01:17	C	all	4.3970000000000004e-06	4
C*01:17	C	amr	1.725e-4	1
C*01:17	C	eas	0	0
C*01:17	C	eur	1.163e-6	1
C*01:17	C	sas	1.058e-4	2
C*01:172	C	afr	0	0
C*01:172	C	all	2.199e-6	2
C*01:172	C	amr	0	0
C*01:172	C	eas	0	0
C*01:172	C	eur	2.327e-6	2
C*01:172	C	sas	0	0
C*01:180	C	afr	0	0
C*01:180	C	all	4.408e-4	401
C*01:180	C	amr	6.901e-4	4
C*01:180	C	eas	0.004533	24
C*01:180	C	eur	4.223e-4	363
C*01:180	C	sas	4.762e-4	9
C*01:183	C	afr	0	0
C*01:183	C	all	2.199e-6	2
C*01:183	C	amr	0	0
C*01:183	C	eas	0	0
C*01:183	C	eur	2.327e-6	2
C*01:183	C	sas	0	0
C*01:191	C	afr	0	0
C*01:191	C	all	1.099e-6	1
C*01:191	C	amr	0	0
C*01:191	C	eas	0	0
C*01:191	C	eur	1.163e-6	1
C*01:191	C	sas	0	0
C*01:216	C	afr	0	0
C*01:216	C	all	4.507e-5	41
C*01:216	C	amr	1.725e-4	1
C*01:216	C	eas	0	0
C*01:216	C	eur	4.653e-5	40
C*01:216	C	sas	0	0
C*01:217	C	afr	0	0
C*01:217	C	all	2.199e-6	2
C*01:217	C	amr	0	0
C*01:217	C	eas	0	0
C*01:217	C	eur	2.327e-6	2
C*01:217	C	sas	0	0
C*01:22	C	afr	0	0
C*01:22	C	all	6.926e-5	63
C*01:22	C	amr	8.627e-4	5
C*01:22	C	eas	0	0
C*01:22	C	eur	4.769e-5	41
C*01:22	C	sas	8.996e-4	17
C*01:32	C	afr	0	0
C*01:32	C	all	3.298e-6	3
C*01:32	C	amr	0	0
C*01:32	C	eas	0	0
C*01:32	C	eur	3.49e-6	3
C*01:32	C	sas	0	0
C*01:44	C	afr	0	0
C*01:44	C	all	1.429e-5	13
C*01:44	C	amr	1.725e-4	1
C*01:44	C	eas	0	0
C*01:44	C	eur	1.163e-6	1
C*01:44	C	sas	5.821e-4	11
C*01:49	C	afr	0	0
C*01:49	C	all	2.199e-6	2
C*01:49	C	amr	0	0
C*01:49	C	eas	0	0
C*01:49	C	eur	2.327e-6	2
C*01:49	C	sas	0	0
C*01:50	C	afr	0	0
C*01:50	C	all	2.199e-6	2
C*01:50	C	amr	0	0
C*01:50	C	eas	0	0
C*01:50	C	eur	2.327e-6	2
C*01:50	C	sas	0	0
C*01:51	C	afr	0	0
C*01:51	C	all	9.894e-6	9
C*01:51	C	amr	0	0
C*01:51	C	eas	1.889e-4	1
C*01:51	C	eur	9.306e-6	8
C*01:51	C	sas	0	0
C*01:53	C	afr	0	0
C*01:53	C	all	1.099e-6	1
C*01:53	C	amr	0	0
C*01:53	C	eas	0	0
C*01:53	C	eur	1.163e-6	1
C*01:53	C	sas	0	0
C*01:54	C	afr	0	0
C*01:54	C	all	1.099e-6	1
C*01:54	C	amr	0	0
C*01:54	C	eas	0	0
C*01:54	C	eur	1.163e-6	1
C*01:54	C	sas	0	0
C*01:64	C	afr	0	0
C*01:64	C	all	9.894e-6	9
C*01:64	C	amr	3.451e-4	2
C*01:64	C	eas	0.001322	7
C*01:64	C	eur	0	0
C*01:64	C	sas	0	0
C*01:65	C	afr	0	0
C*01:65	C	all	2.199e-6	2
C*01:65	C	amr	0	0
C*01:65	C	eas	0	0
C*01:65	C	eur	2.327e-6	2
C*01:65	C	sas	0	0
C*01:70	C	afr	0	0
C*01:70	C	all	1.099e-6	1
C*01:70	C	amr	0	0
C*01:70	C	eas	0	0
C*01:70	C	eur	1.163e-6	1
C*01:70	C	sas	0	0
C*01:74	C	afr	0	0
C*01:74	C	all	1.209e-5	11
C*01:74	C	amr	0	0
C*01:74	C	eas	0	0
C*01:74	C	eur	1.28e-5	11
C*01:74	C	sas	0	0
C*01:79	C	afr	0	0
C*01:79	C	all	4.3970000000000004e-06	4
C*01:79	C	amr	0	0
C*01:79	C	eas	0	0
C*01:79	C	eur	4.653e-6	4
C*01:79	C	sas	0	0
C*01:85	C	afr	0	0
C*01:85	C	all	3.562e-4	324
C*01:85	C	amr	0	0
C*01:85	C	eas	1.889e-4	1
C*01:85	C	eur	3.711e-4	319
C*01:85	C	sas	1.058e-4	2
C*02:02	C	afr	0.0137	239
C*02:02	C	all	0.0318	28931
C*02:02	C	amr	0.02433	141
C*02:02	C	eas	0.0034	18
C*02:02	C	eur	0.03288	28265
C*02:02	C	sas	0.009948	188
C*02:03	C	afr	0	0
C*02:03	C	all	5.497e-6	5
C*02:03	C	amr	0	0
C*02:03	C	eas	0	0
C*02:03	C	eur	5.816e-6	5
C*02:03	C	sas	0	0
C*02:05	C	afr	5.731e-5	1
C*02:05	C	all	3.628e-5	33
C*02:05	C	amr	1.725e-4	1
C*02:05	C	eas	0	0
C*02:05	C	eur	3.606e-5	31
C*02:05	C	sas	0	0
C*02:06	C	afr	0	0
C*02:06	C	all	1.429e-5	13
C*02:06	C	amr	0	0
C*02:06	C	eas	0	0
C*02:06	C	eur	1.396e-5	12
C*02:06	C	sas	0	0
C*02:07	C	afr	0	0
C*02:07	C	all	3.958e-5	36
C*02:07	C	amr	0	0
C*02:07	C	eas	0	0
C*02:07	C	eur	4.188e-5	36
C*02:07	C	sas	0	0
C*02:08	C	afr	0	0
C*02:08	C	all	4.3970000000000004e-06	4
C*02:08	C	amr	0	0
C*02:08	C	eas	0	0
C*02:08	C	eur	3.49e-6	3
C*02:08	C	sas	5.292e-5	1
C*02:09	C	afr	0	0
C*02:09	C	all	1.099e-6	1
C*02:09	C	amr	0	0
C*02:09	C	eas	0	0
C*02:09	C	eur	1.163e-6	1
C*02:09	C	sas	0	0
C*02:10	C	afr	0.06372	1112
C*02:10	C	all	0.001684	1532
C*02:10	C	amr	0.008109	47
C*02:10	C	eas	5.667e-4	3
C*02:10	C	eur	4.118e-4	354
C*02:10	C	sas	6.879e-4	13
C*02:104	C	afr	0	0
C*02:104	C	all	3.298e-6	3
C*02:104	C	amr	0	0
C*02:104	C	eas	0	0
C*02:104	C	eur	3.49e-6	3
C*02:104	C	sas	0	0
C*02:138	C	afr	0	0
C*02:138	C	all	1.099e-6	1
C*02:138	C	amr	0	0
C*02:138	C	eas	0	0
C*02:138	C	eur	1.163e-6	1
C*02:138	C	sas	0	0
C*02:14	C	afr	5.731e-4	10
C*02:14	C	all	1.099e-5	10
C*02:14	C	amr	0	0
C*02:14	C	eas	0	0
C*02:14	C	eur	0	0
C*02:14	C	sas	0	0
C*02:145	C	afr	0	0
C*02:145	C	all	2.089e-5	19
C*02:145	C	amr	0	0
C*02:145	C	eas	0	0
C*02:145	C	eur	2.21e-5	19
C*02:145	C	sas	0	0
C*02:147	C	afr	0	0
C*02:147	C	all	2.858e-5	26
C*02:147	C	amr	0	0
C*02:147	C	eas	0	0
C*02:147	C	eur	3.025e-5	26
C*02:147	C	sas	0	0
C*02:150N	C	afr	0	0
C*02:150N	C	all	7.695e-6	7
C*02:150N	C	amr	0	0
C*02:150N	C	eas	0	0
C*02:150N	C	eur	8.143e-6	7
C*02:150N	C	sas	0	0
C*02:152	C	afr	0	0
C*02:152	C	all	1.099e-6	1
C*02:152	C	amr	0	0
C*02:152	C	eas	0	0
C*02:152	C	eur	1.163e-6	1
C*02:152	C	sas	0	0
C*02:163	C	afr	3.438e-4	6
C*02:163	C	all	8.839e-4	804
C*02:163	C	amr	5.176e-4	3
C*02:163	C	eas	3.778e-4	2
C*02:163	C	eur	9.167e-4	788
C*02:163	C	sas	1.587e-4	3
C*02:168	C	afr	1.146e-4	2
C*02:168	C	all	2.199e-6	2
C*02:168	C	amr	0	0
C*02:168	C	eas	0	0
C*02:168	C	eur	0	0
C*02:168	C	sas	0	0
C*02:17	C	afr	5.731e-5	1
C*02:17	C	all	1.099e-6	1
C*02:17	C	amr	0	0
C*02:17	C	eas	0	0
C*02:17	C	eur	0	0
C*02:17	C	sas	0	0
C*02:175	C	afr	0	0
C*02:175	C	all	4.3970000000000004e-06	4
C*02:175	C	amr	0	0
C*02:175	C	eas	0	0
C*02:175	C	eur	4.653e-6	4
C*02:175	C	sas	0	0
C*02:178	C	afr	5.158e-4	9
C*02:178	C	all	0.00179	1628
C*02:178	C	amr	0.001208	7
C*02:178	C	eas	0	0
C*02:178	C	eur	0.001859	1598
C*02:178	C	sas	3.704e-4	7
C*02:19	C	afr	0	0
C*02:19	C	all	5.497e-6	5
C*02:19	C	amr	0	0
C*02:19	C	eas	0	0
C*02:19	C	eur	5.816e-6	5
C*02:19	C	sas	0	0
C*02:200	C	afr	0	0
C*02:200	C	all	1.099e-6	1
C*02:200	C	amr	0	0
C*02:200	C	eas	0	0
C*02:200	C	eur	1.163e-6	1
C*02:200	C	sas	0	0
C*02:206	C	afr	0	0
C*02:206	C	all	1.099e-6	1
C*02:206	C	amr	0	0
C*02:206	C	eas	0	0
C*02:206	C	eur	1.163e-6	1
C*02:206	C	sas	0	0
C*02:26	C	afr	5.731e-5	1
C*02:26	C	all	2.748e-5	25
C*02:26	C	amr	0	0
C*02:26	C	eas	0	0
C*02:26	C	eur	2.676e-5	23
C*02:26	C	sas	5.292e-5	1
C*02:27	C	afr	2.292e-4	4
C*02:27	C	all	1.583e-4	144
C*02:27	C	amr	1.725e-4	1
C*02:27	C	eas	0	0
C*02:27	C	eur	1.617e-4	139
C*02:27	C	sas	0	0
C*02:29	C	afr	0	0
C*02:29	C	all	7.805e-5	71
C*02:29	C	amr	0	0
C*02:29	C	eas	0	0
C*02:29	C	eur	8.259e-5	71
C*02:29	C	sas	0	0
C*02:43	C	afr	0	0
C*02:43	C	all	4.3970000000000004e-06	4
C*02:43	C	amr	0	0
C*02:43	C	eas	0	0
C*02:43	C	eur	4.653e-6	4
C*02:43	C	sas	0	0
C*02:49	C	afr	0	0
C*02:49	C	all	2.199e-6	2
C*02:49	C	amr	0	0
C*02:49	C	eas	0	0
C*02:49	C	eur	2.327e-6	2
C*02:49	C	sas	0	0
C*02:51	C	afr	0	0
C*02:51	C	all	1.099e-6	1
C*02:51	C	amr	0	0
C*02:51	C	eas	0	0
C*02:51	C	eur	1.163e-6	1
C*02:51	C	sas	0	0
C*02:56	C	afr	0	0
C*02:56	C	all	2.199e-6	2
C*02:56	C	amr	0	0
C*02:56	C	eas	0	0
C*02:56	C	eur	2.327e-6	2
C*02:56	C	sas	0	0
C*02:57	C	afr	0	0
C*02:57	C	all	1.099e-6	1
C*02:57	C	amr	0	0
C*02:57	C	eas	0	0
C*02:57	C	eur	1.163e-6	1
C*02:57	C	sas	0	0
C*02:65	C	afr	0	0
C*02:65	C	all	1.099e-6	1
C*02:65	C	amr	0	0
C*02:65	C	eas	0	0
C*02:65	C	eur	1.163e-6	1
C*02:65	C	sas	0	0
C*02:77	C	afr	0	0
C*02:77	C	all	4.3970000000000004e-06	4
C*02:77	C	amr	0	0
C*02:77	C	eas	0	0
C*02:77	C	eur	4.653e-6	4
C*02:77	C	sas	0	0
C*02:84	C	afr	0	0
C*02:84	C	all	1.099e-6	1
C*02:84	C	amr	0	0
C*02:84	C	eas	0	0
C*02:84	C	eur	1.163e-6	1
C*02:84	C	sas	0	0
C*03:02	C	afr	0.02223	388
C*03:02	C	all	0.002931	2666
C*03:02	C	amr	0.01104	64
C*03:02	C	eas	0.06347	336
C*03:02	C	eur	0.001289	1108
C*03:02	C	sas	0.03963	749
C*03:03	C	afr	0.007851	137
C*03:03	C	all	0.04124	37513
C*03:03	C	amr	0.02036	118
C*03:03	C	eas	0.04326	229
C*03:03	C	eur	0.04265	36664
C*03:03	C	sas	0.01439	272
C*03:04	C	afr	0.04688	818
C*03:04	C	all	0.06837	62193
C*03:04	C	amr	0.03951	229
C*03:04	C	eas	0.08311	440
C*03:04	C	eur	0.07009	60256
C*03:04	C	sas	0.01455	275
C*03:05	C	afr	1.719e-4	3
C*03:05	C	all	1.077e-4	98
C*03:05	C	amr	0.003278	19
C*03:05	C	eas	5.667e-4	3
C*03:05	C	eur	8.492e-5	73
C*03:05	C	sas	0	0
C*03:06	C	afr	0	0
C*03:06	C	all	4.3970000000000004e-06	4
C*03:06	C	amr	6.901e-4	4
C*03:06	C	eas	0	0
C*03:06	C	eur	0	0
C*03:06	C	sas	0	0
C*03:07	C	afr	5.731e-5	1
C*03:07	C	all	7.212e-4	656
C*03:07	C	amr	5.176e-4	3
C*03:07	C	eas	0	0
C*03:07	C	eur	7.561e-4	650
C*03:07	C	sas	5.292e-5	1
C*03:09	C	afr	0	0
C*03:09	C	all	2.748e-5	25
C*03:09	C	amr	1.725e-4	1
C*03:09	C	eas	0	0
C*03:09	C	eur	2.792e-5	24
C*03:09	C	sas	0	0
C*03:10	C	afr	0	0
C*03:10	C	all	4.287e-5	39
C*03:10	C	amr	0	0
C*03:10	C	eas	0	0
C*03:10	C	eur	4.537e-5	39
C*03:10	C	sas	0	0
C*03:101	C	afr	0	0
C*03:101	C	all	1.099e-6	1
C*03:101	C	amr	0	0
C*03:101	C	eas	0	0
C*03:101	C	eur	1.163e-6	1
C*03:101	C	sas	0	0
C*03:103	C	afr	0	0
C*03:103	C	all	1.099e-6	1
C*03:103	C	amr	0	0
C*03:103	C	eas	0	0
C*03:103	C	eur	1.163e-6	1
C*03:103	C	sas	0	0
C*03:11	C	afr	0	0
C*03:11	C	all	1.429e-5	13
C*03:11	C	amr	0	0
C*03:11	C	eas	0	0
C*03:11	C	eur	1.512e-5	13
C*03:11	C	sas	0	0
C*03:113	C	afr	5.731e-5	1
C*03:113	C	all	4.013e-4	365
C*03:113	C	amr	3.451e-4	2
C*03:113	C	eas	0.002078	11
C*03:113	C	eur	4.037e-4	347
C*03:113	C	sas	1.587e-4	3
C*03:126	C	afr	0	0
C*03:126	C	all	2.199e-5	20
C*03:126	C	amr	0	0
C*03:126	C	eas	0	0
C*03:126	C	eur	2.327e-5	20
C*03:126	C	sas	0	0
C*03:127	C	afr	0	0
C*03:127	C	all	1.099e-6	1
C*03:127	C	amr	0	0
C*03:127	C	eas	0	0
C*03:127	C	eur	1.163e-6	1
C*03:127	C	sas	0	0
C*03:13	C	afr	5.731e-5	1
C*03:13	C	all	1.814e-4	165
C*03:13	C	amr	0	0
C*03:13	C	eas	0	0
C*03:13	C	eur	1.885e-4	162
C*03:13	C	sas	1.058e-4	2
C*03:132	C	afr	0	0
C*03:132	C	all	2.199e-6	2
C*03:132	C	amr	0	0
C*03:132	C	eas	0	0
C*03:132	C	eur	0	0
C*03:132	C	sas	1.058e-4	2
C*03:14	C	afr	0	0
C*03:14	C	all	2.089e-4	190
C*03:14	C	amr	0	0
C*03:14	C	eas	0	0
C*03:14	C	eur	2.199e-4	189
C*03:14	C	sas	0	0
C*03:140	C	afr	0	0
C*03:140	C	all	1.099e-6	1
C*03:140	C	amr	0	0
C*03:140	C	eas	0	0
C*03:140	C	eur	1.163e-6	1
C*03:140	C	sas	0	0
C*03:146	C	afr	4.011e-4	7
C*03:146	C	all	7.585e-5	69
C*03:146	C	amr	1.725e-4	1
C*03:146	C	eas	0.002267	12
C*03:146	C	eur	2.792e-5	24
C*03:146	C	sas	0.00127	24
C*03:147	C	afr	0	0
C*03:147	C	all	5.497e-6	5
C*03:147	C	amr	0	0
C*03:147	C	eas	0	0
C*03:147	C	eur	5.816e-6	5
C*03:147	C	sas	0	0
C*03:15	C	afr	0	0
C*03:15	C	all	1.099e-6	1
C*03:15	C	amr	0	0
C*03:15	C	eas	0	0
C*03:15	C	eur	0	0
C*03:15	C	sas	5.292e-5	1
C*03:151	C	afr	3.438e-4	6
C*03:151	C	all	0.001532	1394
C*03:151	C	amr	0.001208	7
C*03:151	C	eas	0.004722	25
C*03:151	C	eur	0.00156	1341
C*03:151	C	sas	5.292e-4	10
C*03:153	C	afr	0	0
C*03:153	C	all	1.099e-6	1
C*03:153	C	amr	0	0
C*03:153	C	eas	0	0
C*03:153	C	eur	0	0
C*03:153	C	sas	5.292e-5	1
C*03:16	C	afr	2.865e-4	5
C*03:16	C	all	1.572e-4	143
C*03:16	C	amr	3.451e-4	2
C*03:16	C	eas	0.006611	35
C*03:16	C	eur	8.725e-5	75
C*03:16	C	sas	0.001376	26
C*03:167	C	afr	0	0
C*03:167	C	all	7.475e-5	68
C*03:167	C	amr	0	0
C*03:167	C	eas	0	0
C*03:167	C	eur	7.91e-5	68
C*03:167	C	sas	0	0
C*03:17	C	afr	5.731e-5	1
C*03:17	C	all	9.124e-5	83
C*03:17	C	amr	1.725e-4	1
C*03:17	C	eas	7.556e-4	4
C*03:17	C	eur	8.725e-5	75
C*03:17	C	sas	5.292e-5	1
C*03:171	C	afr	0	0
C*03:171	C	all	1.099e-6	1
C*03:171	C	amr	0	0
C*03:171	C	eas	0	0
C*03:171	C	eur	1.163e-6	1
C*03:171	C	sas	0	0
C*03:178	C	afr	0	0
C*03:178	C	all	2.199e-6	2
C*03:178	C	amr	0	0
C*03:178	C	eas	0	0
C*03:178	C	eur	2.327e-6	2
C*03:178	C	sas	0	0
C*03:19	C	afr	5.731e-5	1
C*03:19	C	all	9.894e-5	90
C*03:19	C	amr	1.725e-4	1
C*03:19	C	eas	0	0
C*03:19	C	eur	1e-4	86
C*03:19	C	sas	0	0
C*03:202	C	afr	0	0
C*03:202	C	all	1.099e-6	1
C*03:202	C	amr	0	0
C*03:202	C	eas	0	0
C*03:202	C	eur	1.163e-6	1
C*03:202	C	sas	0	0
C*03:205	C	afr	0	0
C*03:205	C	all	1.099e-6	1
C*03:205	C	amr	0	0
C*03:205	C	eas	0	0
C*03:205	C	eur	1.163e-6	1
C*03:205	C	sas	0	0
C*03:21	C	afr	5.731e-5	1
C*03:21	C	all	1.979e-5	18
C*03:21	C	amr	0	0
C*03:21	C	eas	0	0
C*03:21	C	eur	1.861e-5	16
C*03:21	C	sas	5.292e-5	1
C*03:211	C	afr	0	0
C*03:211	C	all	2.199e-6	2
C*03:211	C	amr	0	0
C*03:211	C	eas	0	0
C*03:211	C	eur	2.327e-6	2
C*03:211	C	sas	0	0
C*03:22Q	C	afr	0	0
C*03:22Q	C	all	1.099e-6	1
C*03:22Q	C	amr	0	0
C*03:22Q	C	eas	0	0
C*03:22Q	C	eur	1.163e-6	1
C*03:22Q	C	sas	0	0
C*03:249	C	afr	5.731e-5	1
C*03:249	C	all	7.256e-5	66
C*03:249	C	amr	0	0
C*03:249	C	eas	0	0
C*03:249	C	eur	7.329e-5	63
C*03:249	C	sas	5.292e-5	1
C*03:251	C	afr	0	0
C*03:251	C	all	2.199e-6	2
C*03:251	C	amr	0	0
C*03:251	C	eas	0	0
C*03:251	C	eur	2.327e-6	2
C*03:251	C	sas	0	0
C*03:252	C	afr	0	0
C*03:252	C	all	1.099e-6	1
C*03:252	C	amr	0	0
C*03:252	C	eas	0	0
C*03:252	C	eur	1.163e-6	1
C*03:252	C	sas	0	0
C*03:27	C	afr	0	0
C*03:27	C	all	1.099e-6	1
C*03:27	C	amr	0	0
C*03:27	C	eas	0	0
C*03:27	C	eur	1.163e-6	1
C*03:27	C	sas	0	0
C*03:271	C	afr	0	0
C*03:271	C	all	1.099e-6	1
C*03:271	C	amr	0	0
C*03:271	C	eas	1.889e-4	1
C*03:271	C	eur	0	0
C*03:271	C	sas	0	0
C*03:276	C	afr	0	0
C*03:276	C	all	1.099e-6	1
C*03:276	C	amr	0	0
C*03:276	C	eas	0	0
C*03:276	C	eur	1.163e-6	1
C*03:276	C	sas	0	0
C*03:277N	C	afr	0	0
C*03:277N	C	all	1.099e-6	1
C*03:277N	C	amr	0	0
C*03:277N	C	eas	0	0
C*03:277N	C	eur	1.163e-6	1
C*03:277N	C	sas	0	0
C*03:278	C	afr	0	0
C*03:278	C	all	2.199e-6	2
C*03:278	C	amr	0	0
C*03:278	C	eas	0	0
C*03:278	C	eur	2.327e-6	2
C*03:278	C	sas	0	0
C*03:279	C	afr	0	0
C*03:279	C	all	2.419e-5	22
C*03:279	C	amr	0	0
C*03:279	C	eas	0	0
C*03:279	C	eur	2.443e-5	21
C*03:279	C	sas	5.292e-5	1
C*03:28	C	afr	1.719e-4	3
C*03:28	C	all	1.33e-4	121
C*03:28	C	amr	0	0
C*03:28	C	eas	0	0
C*03:28	C	eur	1.373e-4	118
C*03:28	C	sas	0	0
C*03:29	C	afr	0	0
C*03:29	C	all	1.099e-6	1
C*03:29	C	amr	0	0
C*03:29	C	eas	1.889e-4	1
C*03:29	C	eur	0	0
C*03:29	C	sas	0	0
C*03:292	C	afr	0	0
C*03:292	C	all	4.617e-5	42
C*03:292	C	amr	0	0
C*03:292	C	eas	0	0
C*03:292	C	eur	4.886e-5	42
C*03:292	C	sas	0	0
C*03:293	C	afr	0	0
C*03:293	C	all	4.177e-5	38
C*03:293	C	amr	0	0
C*03:293	C	eas	0	0
C*03:293	C	eur	4.304e-5	37
C*03:293	C	sas	0	0
C*03:294	C	afr	0	0
C*03:294	C	all	5.332e-4	485
C*03:294	C	amr	3.451e-4	2
C*03:294	C	eas	0.001889	10
C*03:294	C	eur	5.456e-4	469
C*03:294	C	sas	1.587e-4	3
C*03:297	C	afr	5.731e-5	1
C*03:297	C	all	1.715e-4	156
C*03:297	C	amr	0	0
C*03:297	C	eas	0	0
C*03:297	C	eur	1.791e-4	154
C*03:297	C	sas	0	0
C*03:298	C	afr	0	0
C*03:298	C	all	1.099e-6	1
C*03:298	C	amr	0	0
C*03:298	C	eas	0	0
C*03:298	C	eur	0	0
C*03:298	C	sas	5.292e-5	1
C*03:302	C	afr	0	0
C*03:302	C	all	1.539e-5	14
C*03:302	C	amr	0	0
C*03:302	C	eas	3.778e-4	2
C*03:302	C	eur	1.396e-5	12
C*03:302	C	sas	0	0
C*03:307	C	afr	0	0
C*03:307	C	all	2.199e-6	2
C*03:307	C	amr	0	0
C*03:307	C	eas	0	0
C*03:307	C	eur	2.327e-6	2
C*03:307	C	sas	0	0
C*03:308	C	afr	0	0
C*03:308	C	all	8.795e-6	8
C*03:308	C	amr	0	0
C*03:308	C	eas	0	0
C*03:308	C	eur	9.306e-6	8
C*03:308	C	sas	0	0
C*03:32	C	afr	0	0
C*03:32	C	all	3.298e-6	3
C*03:32	C	amr	0	0
C*03:32	C	eas	0	0
C*03:32	C	eur	3.49e-6	3
C*03:32	C	sas	0	0
C*03:321	C	afr	0	0
C*03:321	C	all	1.099e-6	1
C*03:321	C	amr	0	0
C*03:321	C	eas	0	0
C*03:321	C	eur	1.163e-6	1
C*03:321	C	sas	0	0
C*03:337	C	afr	0	0
C*03:337	C	all	1.099e-6	1
C*03:337	C	amr	0	0
C*03:337	C	eas	0	0
C*03:337	C	eur	1.163e-6	1
C*03:337	C	sas	0	0
C*03:340	C	afr	0	0
C*03:340	C	all	1.099e-6	1
C*03:340	C	amr	0	0
C*03:340	C	eas	0	0
C*03:340	C	eur	1.163e-6	1
C*03:340	C	sas	0	0
C*03:344	C	afr	0	0
C*03:344	C	all	2.891e-4	263
C*03:344	C	amr	0	0
C*03:344	C	eas	3.778e-4	2
C*03:344	C	eur	3.013e-4	259
C*03:344	C	sas	1.058e-4	2
C*03:35	C	afr	6.877e-4	12
C*03:35	C	all	0.001109	1009
C*03:35	C	amr	3.451e-4	2
C*03:35	C	eas	9.445e-4	5
C*03:35	C	eur	0.001145	984
C*03:35	C	sas	1.058e-4	2
C*03:354	C	afr	0	0
C*03:354	C	all	3.298e-6	3
C*03:354	C	amr	0	0
C*03:354	C	eas	0	0
C*03:354	C	eur	3.49e-6	3
C*03:354	C	sas	0	0
C*03:355	C	afr	0	0
C*03:355	C	all	1.099e-6	1
C*03:355	C	amr	0	0
C*03:355	C	eas	0	0
C*03:355	C	eur	1.163e-6	1
C*03:355	C	sas	0	0
C*03:357	C	afr	5.731e-5	1
C*03:357	C	all	3.639e-4	331
C*03:357	C	amr	1.725e-4	1
C*03:357	C	eas	0	0
C*03:357	C	eur	3.781e-4	325
C*03:357	C	sas	1.058e-4	2
C*03:358	C	afr	0	0
C*03:358	C	all	2.419e-5	22
C*03:358	C	amr	0	0
C*03:358	C	eas	0	0
C*03:358	C	eur	2.559e-5	22
C*03:358	C	sas	0	0
C*03:359	C	afr	0	0
C*03:359	C	all	5.497e-6	5
C*03:359	C	amr	0	0
C*03:359	C	eas	0	0
C*03:359	C	eur	5.816e-6	5
C*03:359	C	sas	0	0
C*03:36	C	afr	0	0
C*03:36	C	all	2.199e-6	2
C*03:36	C	amr	1.725e-4	1
C*03:36	C	eas	1.889e-4	1
C*03:36	C	eur	0	0
C*03:36	C	sas	0	0
C*03:362	C	afr	0	0
C*03:362	C	all	1.099e-6	1
C*03:362	C	amr	0	0
C*03:362	C	eas	0	0
C*03:362	C	eur	1.163e-6	1
C*03:362	C	sas	0	0
C*03:37	C	afr	0	0
C*03:37	C	all	2.199e-6	2
C*03:37	C	amr	0	0
C*03:37	C	eas	0	0
C*03:37	C	eur	2.327e-6	2
C*03:37	C	sas	0	0
C*03:373	C	afr	0	0
C*03:373	C	all	1.099e-6	1
C*03:373	C	amr	0	0
C*03:373	C	eas	0	0
C*03:373	C	eur	0	0
C*03:373	C	sas	5.292e-5	1
C*03:376	C	afr	4.585e-4	8
C*03:376	C	all	3.65e-4	332
C*03:376	C	amr	1.725e-4	1
C*03:376	C	eas	1.889e-4	1
C*03:376	C	eur	3.734e-4	321
C*03:376	C	sas	5.292e-5	1
C*03:378	C	afr	0	0
C*03:378	C	all	1.099e-6	1
C*03:378	C	amr	0	0
C*03:378	C	eas	0	0
C*03:378	C	eur	1.163e-6	1
C*03:378	C	sas	0	0
C*03:38	C	afr	5.731e-5	1
C*03:38	C	all	2.419e-5	22
C*03:38	C	amr	1.725e-4	1
C*03:38	C	eas	0	0
C*03:38	C	eur	2.327e-5	20
C*03:38	C	sas	0	0
C*03:380N	C	afr	0	0
C*03:380N	C	all	1.429e-5	13
C*03:380N	C	amr	0	0
C*03:380N	C	eas	0	0
C*03:380N	C	eur	1.512e-5	13
C*03:380N	C	sas	0	0
C*03:381	C	afr	0	0
C*03:381	C	all	1.022e-4	93
C*03:381	C	amr	0	0
C*03:381	C	eas	0	0
C*03:381	C	eur	1.07e-4	92
C*03:381	C	sas	0	0
C*03:387	C	afr	0	0
C*03:387	C	all	1.099e-6	1
C*03:387	C	amr	0	0
C*03:387	C	eas	0	0
C*03:387	C	eur	1.163e-6	1
C*03:387	C	sas	0	0
C*03:39	C	afr	0	0
C*03:39	C	all	2.089e-5	19
C*03:39	C	amr	0	0
C*03:39	C	eas	0	0
C*03:39	C	eur	2.21e-5	19
C*03:39	C	sas	0	0
C*03:40	C	afr	0	0
C*03:40	C	all	2.309e-5	21
C*03:40	C	amr	0	0
C*03:40	C	eas	7.556e-4	4
C*03:40	C	eur	1.978e-5	17
C*03:40	C	sas	0	0
C*03:405	C	afr	0	0
C*03:405	C	all	2.199e-6	2
C*03:405	C	amr	0	0
C*03:405	C	eas	0	0
C*03:405	C	eur	2.327e-6	2
C*03:405	C	sas	0	0
C*03:41	C	afr	2.865e-4	5
C*03:41	C	all	7.058e-4	642
C*03:41	C	amr	0.001208	7
C*03:41	C	eas	0.0034	18
C*03:41	C	eur	7.073e-4	608
C*03:41	C	sas	2.117e-4	4
C*03:413	C	afr	0	0
C*03:413	C	all	3.298e-6	3
C*03:413	C	amr	0	0
C*03:413	C	eas	0	0
C*03:413	C	eur	3.49e-6	3
C*03:413	C	sas	0	0
C*03:414	C	afr	0	0
C*03:414	C	all	2.199e-6	2
C*03:414	C	amr	0	0
C*03:414	C	eas	0	0
C*03:414	C	eur	2.327e-6	2
C*03:414	C	sas	0	0
C*03:42	C	afr	0	0
C*03:42	C	all	4.3970000000000004e-06	4
C*03:42	C	amr	0	0
C*03:42	C	eas	0	0
C*03:42	C	eur	3.49e-6	3
C*03:42	C	sas	5.292e-5	1
C*03:421N	C	afr	0	0
C*03:421N	C	all	1.869e-5	17
C*03:421N	C	amr	0	0
C*03:421N	C	eas	0	0
C*03:421N	C	eur	1.978e-5	17
C*03:421N	C	sas	0	0
C*03:422	C	afr	0	0
C*03:422	C	all	1.099e-6	1
C*03:422	C	amr	0	0
C*03:422	C	eas	0	0
C*03:422	C	eur	1.163e-6	1
C*03:422	C	sas	0	0
C*03:423	C	afr	0	0
C*03:423	C	all	1.099e-6	1
C*03:423	C	amr	0	0
C*03:423	C	eas	0	0
C*03:423	C	eur	1.163e-6	1
C*03:423	C	sas	0	0
C*03:43	C	afr	0	0
C*03:43	C	all	1.319e-5	12
C*03:43	C	amr	0	0
C*03:43	C	eas	0	0
C*03:43	C	eur	1.396e-5	12
C*03:43	C	sas	0	0
C*03:433	C	afr	0	0
C*03:433	C	all	1.099e-6	1
C*03:433	C	amr	0	0
C*03:433	C	eas	0	0
C*03:433	C	eur	1.163e-6	1
C*03:433	C	sas	0	0
C*03:44	C	afr	0	0
C*03:44	C	all	1.319e-5	12
C*03:44	C	amr	0	0
C*03:44	C	eas	0	0
C*03:44	C	eur	1.396e-5	12
C*03:44	C	sas	0	0
C*03:441	C	afr	0	0
C*03:441	C	all	7.695e-6	7
C*03:441	C	amr	0	0
C*03:441	C	eas	0	0
C*03:441	C	eur	6.98e-6	6
C*03:441	C	sas	0	0
C*03:442Q	C	afr	5.731e-5	1
C*03:442Q	C	all	1.099e-6	1
C*03:442Q	C	amr	0	0
C*03:442Q	C	eas	0	0
C*03:442Q	C	eur	0	0
C*03:442Q	C	sas	0	0
C*03:452	C	afr	5.731e-5	1
C*03:452	C	all	1.319e-5	12
C*03:452	C	amr	1.725e-4	1
C*03:452	C	eas	1.889e-4	1
C*03:452	C	eur	4.653e-6	4
C*03:452	C	sas	2.646e-4	5
C*03:456	C	afr	0	0
C*03:456	C	all	4.3970000000000004e-06	4
C*03:456	C	amr	0	0
C*03:456	C	eas	0	0
C*03:456	C	eur	4.653e-6	4
C*03:456	C	sas	0	0
C*03:464	C	afr	0	0
C*03:464	C	all	8.795e-6	8
C*03:464	C	amr	0	0
C*03:464	C	eas	0	0
C*03:464	C	eur	9.306e-6	8
C*03:464	C	sas	0	0
C*03:470N	C	afr	0	0
C*03:470N	C	all	1.099e-6	1
C*03:470N	C	amr	0	0
C*03:470N	C	eas	0	0
C*03:470N	C	eur	1.163e-6	1
C*03:470N	C	sas	0	0
C*03:471	C	afr	0	0
C*03:471	C	all	3.298e-6	3
C*03:471	C	amr	0	0
C*03:471	C	eas	0	0
C*03:471	C	eur	3.49e-6	3
C*03:471	C	sas	0	0
C*03:478	C	afr	0	0
C*03:478	C	all	1.099e-6	1
C*03:478	C	amr	0	0
C*03:478	C	eas	0	0
C*03:478	C	eur	1.163e-6	1
C*03:478	C	sas	0	0
C*03:480	C	afr	0	0
C*03:480	C	all	1.099e-6	1
C*03:480	C	amr	0	0
C*03:480	C	eas	0	0
C*03:480	C	eur	1.163e-6	1
C*03:480	C	sas	0	0
C*03:49	C	afr	0	0
C*03:49	C	all	9.344e-5	85
C*03:49	C	amr	0	0
C*03:49	C	eas	0	0
C*03:49	C	eur	9.888e-5	85
C*03:49	C	sas	0	0
C*03:491	C	afr	0	0
C*03:491	C	all	8.795e-6	8
C*03:491	C	amr	0	0
C*03:491	C	eas	1.889e-4	1
C*03:491	C	eur	8.143e-6	7
C*03:491	C	sas	0	0
C*03:492	C	afr	0	0
C*03:492	C	all	2.199e-6	2
C*03:492	C	amr	0	0
C*03:492	C	eas	0	0
C*03:492	C	eur	2.327e-6	2
C*03:492	C	sas	0	0
C*03:497	C	afr	0	0
C*03:497	C	all	1.099e-6	1
C*03:497	C	amr	0	0
C*03:497	C	eas	0	0
C*03:497	C	eur	0	0
C*03:497	C	sas	5.292e-5	1
C*03:498	C	afr	0	0
C*03:498	C	all	2.199e-6	2
C*03:498	C	amr	0	0
C*03:498	C	eas	0	0
C*03:498	C	eur	2.327e-6	2
C*03:498	C	sas	0	0
C*03:512	C	afr	1.146e-4	2
C*03:512	C	all	2.32e-4	211
C*03:512	C	amr	0	0
C*03:512	C	eas	3.778e-4	2
C*03:512	C	eur	2.385e-4	205
C*03:512	C	sas	5.292e-5	1
C*03:518	C	afr	0	0
C*03:518	C	all	2.199e-6	2
C*03:518	C	amr	0	0
C*03:518	C	eas	0	0
C*03:518	C	eur	2.327e-6	2
C*03:518	C	sas	0	0
C*03:519	C	afr	0	0
C*03:519	C	all	1.099e-6	1
C*03:519	C	amr	0	0
C*03:519	C	eas	0	0
C*03:519	C	eur	1.163e-6	1
C*03:519	C	sas	0	0
C*03:528	C	afr	0	0
C*03:528	C	all	1.539e-5	14
C*03:528	C	amr	0	0
C*03:528	C	eas	0	0
C*03:528	C	eur	1.629e-5	14
C*03:528	C	sas	0	0
C*03:533	C	afr	0	0
C*03:533	C	all	1.099e-6	1
C*03:533	C	amr	0	0
C*03:533	C	eas	0	0
C*03:533	C	eur	1.163e-6	1
C*03:533	C	sas	0	0
C*03:535	C	afr	0.001948	34
C*03:535	C	all	0.01161	10559
C*03:535	C	amr	0.003796	22
C*03:535	C	eas	9.445e-4	5
C*03:535	C	eur	0.01214	10437
C*03:535	C	sas	0.001429	27
C*03:537	C	afr	0	0
C*03:537	C	all	1.099e-6	1
C*03:537	C	amr	0	0
C*03:537	C	eas	0	0
C*03:537	C	eur	1.163e-6	1
C*03:537	C	sas	0	0
C*03:543	C	afr	0	0
C*03:543	C	all	3.298e-6	3
C*03:543	C	amr	0	0
C*03:543	C	eas	0	0
C*03:543	C	eur	3.49e-6	3
C*03:543	C	sas	0	0
C*03:546	C	afr	0	0
C*03:546	C	all	2.199e-6	2
C*03:546	C	amr	0	0
C*03:546	C	eas	0	0
C*03:546	C	eur	2.327e-6	2
C*03:546	C	sas	0	0
C*03:549	C	afr	1.146e-4	2
C*03:549	C	all	1.319e-5	12
C*03:549	C	amr	0	0
C*03:549	C	eas	1.889e-4	1
C*03:549	C	eur	6.98e-6	6
C*03:549	C	sas	1.587e-4	3
C*03:55	C	afr	0	0
C*03:55	C	all	8.795e-6	8
C*03:55	C	amr	0	0
C*03:55	C	eas	0	0
C*03:55	C	eur	9.306e-6	8
C*03:55	C	sas	0	0
C*03:558	C	afr	0	0
C*03:558	C	all	1.099e-6	1
C*03:558	C	amr	0	0
C*03:558	C	eas	0	0
C*03:558	C	eur	1.163e-6	1
C*03:558	C	sas	0	0
C*03:559	C	afr	0	0
C*03:559	C	all	1.099e-6	1
C*03:559	C	amr	0	0
C*03:559	C	eas	0	0
C*03:559	C	eur	1.163e-6	1
C*03:559	C	sas	0	0
C*03:563	C	afr	0	0
C*03:563	C	all	1.099e-6	1
C*03:563	C	amr	0	0
C*03:563	C	eas	0	0
C*03:563	C	eur	1.163e-6	1
C*03:563	C	sas	0	0
C*03:569	C	afr	0	0
C*03:569	C	all	3.298e-6	3
C*03:569	C	amr	0	0
C*03:569	C	eas	0	0
C*03:569	C	eur	3.49e-6	3
C*03:569	C	sas	0	0
C*03:59	C	afr	0	0
C*03:59	C	all	1.099e-6	1
C*03:59	C	amr	0	0
C*03:59	C	eas	0	0
C*03:59	C	eur	1.163e-6	1
C*03:59	C	sas	0	0
C*03:62	C	afr	0	0
C*03:62	C	all	1.099e-6	1
C*03:62	C	amr	0	0
C*03:62	C	eas	0	0
C*03:62	C	eur	1.163e-6	1
C*03:62	C	sas	0	0
C*03:64	C	afr	0	0
C*03:64	C	all	1.099e-6	1
C*03:64	C	amr	0	0
C*03:64	C	eas	1.889e-4	1
C*03:64	C	eur	0	0
C*03:64	C	sas	0	0
C*03:70	C	afr	0	0
C*03:70	C	all	1.099e-6	1
C*03:70	C	amr	0	0
C*03:70	C	eas	0	0
C*03:70	C	eur	1.163e-6	1
C*03:70	C	sas	0	0
C*03:71	C	afr	1.146e-4	2
C*03:71	C	all	3.298e-6	3
C*03:71	C	amr	0	0
C*03:71	C	eas	0	0
C*03:71	C	eur	1.163e-6	1
C*03:71	C	sas	0	0
C*03:75	C	afr	0	0
C*03:75	C	all	6.596e-6	6
C*03:75	C	amr	0	0
C*03:75	C	eas	0	0
C*03:75	C	eur	6.98e-6	6
C*03:75	C	sas	0	0
C*03:85	C	afr	0	0
C*03:85	C	all	3.298e-6	3
C*03:85	C	amr	0	0
C*03:85	C	eas	5.667e-4	3
C*03:85	C	eur	0	0
C*03:85	C	sas	0	0
C*03:86	C	afr	0	0
C*03:86	C	all	5.651e-4	514
C*03:86	C	amr	5.176e-4	3
C*03:86	C	eas	0.0034	18
C*03:86	C	eur	5.677e-4	488
C*03:86	C	sas	0	0
C*03:88	C	afr	0	0
C*03:88	C	all	1.099e-6	1
C*03:88	C	amr	1.725e-4	1
C*03:88	C	eas	0	0
C*03:88	C	eur	0	0
C*03:88	C	sas	0	0
C*03:92	C	afr	0	0
C*03:92	C	all	1.099e-5	10
C*03:92	C	amr	0	0
C*03:92	C	eas	0	0
C*03:92	C	eur	1.163e-5	10
C*03:92	C	sas	0	0
C*04:01	C	afr	0.175	3053
C*04:01	C	all	0.07484	68075
C*04:01	C	amr	0.1137	659
C*04:01	C	eas	0.04968	263
C*04:01	C	eur	0.07205	61938
C*04:01	C	sas	0.1039	1964
C*04:03	C	afr	1.146e-4	2
C*04:03	C	all	4.683e-4	426
C*04:03	C	amr	0.005003	29
C*04:03	C	eas	0.03022	160
C*04:03	C	eur	2.676e-5	23
C*04:03	C	sas	0.01111	210
C*04:04	C	afr	4.011e-4	7
C*04:04	C	all	2.957e-4	269
C*04:04	C	amr	0.00207	12
C*04:04	C	eas	9.445e-4	5
C*04:04	C	eur	2.28e-4	196
C*04:04	C	sas	0.002487	47
C*04:06	C	afr	0	0
C*04:06	C	all	2.748e-5	25
C*04:06	C	amr	1.725e-4	1
C*04:06	C	eas	0.003022	16
C*04:06	C	eur	1.163e-6	1
C*04:06	C	sas	3.704e-4	7
C*04:07	C	afr	0.001948	34
C*04:07	C	all	1e-4	91
C*04:07	C	amr	0.00138	8
C*04:07	C	eas	0	0
C*04:07	C	eur	5.467e-5	47
C*04:07	C	sas	1.058e-4	2
C*04:10	C	afr	0	0
C*04:10	C	all	2.748e-5	25
C*04:10	C	amr	0	0
C*04:10	C	eas	0	0
C*04:10	C	eur	1.163e-6	1
C*04:10	C	sas	0.00127	24
C*04:103	C	afr	0	0
C*04:103	C	all	6.596e-6	6
C*04:103	C	amr	0	0
C*04:103	C	eas	0	0
C*04:103	C	eur	6.98e-6	6
C*04:103	C	sas	0	0
C*04:11	C	afr	0	0
C*04:11	C	all	4.068e-5	37
C*04:11	C	amr	0	0
C*04:11	C	eas	0	0
C*04:11	C	eur	4.071e-5	35
C*04:11	C	sas	1.058e-4	2
C*04:110	C	afr	0	0
C*04:110	C	all	4.3970000000000004e-06	4
C*04:110	C	amr	0	0
C*04:110	C	eas	0	0
C*04:110	C	eur	4.653e-6	4
C*04:110	C	sas	0	0
C*04:12	C	afr	0	0
C*04:12	C	all	1.099e-6	1
C*04:12	C	amr	0	0
C*04:12	C	eas	0	0
C*04:12	C	eur	1.163e-6	1
C*04:12	C	sas	0	0
C*04:120	C	afr	0	0
C*04:120	C	all	1.209e-5	11
C*04:120	C	amr	1.725e-4	1
C*04:120	C	eas	0	0
C*04:120	C	eur	1.163e-5	10
C*04:120	C	sas	0	0
C*04:13	C	afr	0.00149	26
C*04:13	C	all	2.968e-5	27
C*04:13	C	amr	0	0
C*04:13	C	eas	0	0
C*04:13	C	eur	1.163e-6	1
C*04:13	C	sas	0	0
C*04:144	C	afr	0	0
C*04:144	C	all	5.497e-6	5
C*04:144	C	amr	0	0
C*04:144	C	eas	0	0
C*04:144	C	eur	5.816e-6	5
C*04:144	C	sas	0	0
C*04:145	C	afr	0	0
C*04:145	C	all	7.695e-6	7
C*04:145	C	amr	0	0
C*04:145	C	eas	0	0
C*04:145	C	eur	8.143e-6	7
C*04:145	C	sas	0	0
C*04:146	C	afr	0	0
C*04:146	C	all	1.099e-6	1
C*04:146	C	amr	0	0
C*04:146	C	eas	0	0
C*04:146	C	eur	1.163e-6	1
C*04:146	C	sas	0	0
C*04:149	C	afr	0	0
C*04:149	C	all	1.099e-6	1
C*04:149	C	amr	0	0
C*04:149	C	eas	0	0
C*04:149	C	eur	1.163e-6	1
C*04:149	C	sas	0	0
C*04:15	C	afr	0	0
C*04:15	C	all	2.199e-6	2
C*04:15	C	amr	0	0
C*04:15	C	eas	0	0
C*04:15	C	eur	2.327e-6	2
C*04:15	C	sas	0	0
C*04:161	C	afr	0	0
C*04:161	C	all	2.199e-6	2
C*04:161	C	amr	0	0
C*04:161	C	eas	0	0
C*04:161	C	eur	2.327e-6	2
C*04:161	C	sas	0	0
C*04:162	C	afr	0	0
C*04:162	C	all	1.099e-6	1
C*04:162	C	amr	0	0
C*04:162	C	eas	0	0
C*04:162	C	eur	1.163e-6	1
C*04:162	C	sas	0	0
C*04:165	C	afr	0	0
C*04:165	C	all	4.3970000000000004e-06	4
C*04:165	C	amr	0	0
C*04:165	C	eas	0	0
C*04:165	C	eur	4.653e-6	4
C*04:165	C	sas	0	0
C*04:172	C	afr	5.731e-5	1
C*04:172	C	all	7.695e-6	7
C*04:172	C	amr	0	0
C*04:172	C	eas	0	0
C*04:172	C	eur	3.49e-6	3
C*04:172	C	sas	1.587e-4	3
C*04:201	C	afr	0	0
C*04:201	C	all	8.795e-6	8
C*04:201	C	amr	0	0
C*04:201	C	eas	0	0
C*04:201	C	eur	9.306e-6	8
C*04:201	C	sas	0	0
C*04:202	C	afr	5.731e-5	1
C*04:202	C	all	1.099e-6	1
C*04:202	C	amr	0	0
C*04:202	C	eas	0	0
C*04:202	C	eur	0	0
C*04:202	C	sas	0	0
C*04:220	C	afr	0	0
C*04:220	C	all	1.099e-6	1
C*04:220	C	amr	0	0
C*04:220	C	eas	0	0
C*04:220	C	eur	1.163e-6	1
C*04:220	C	sas	0	0
C*04:223	C	afr	0	0
C*04:223	C	all	6.596e-6	6
C*04:223	C	amr	0	0
C*04:223	C	eas	0	0
C*04:223	C	eur	6.98e-6	6
C*04:223	C	sas	0	0
C*04:224	C	afr	5.731e-5	1
C*04:224	C	all	1.099e-6	1
C*04:224	C	amr	0	0
C*04:224	C	eas	0	0
C*04:224	C	eur	0	0
C*04:224	C	sas	0	0
C*04:226	C	afr	1.146e-4	2
C*04:226	C	all	2.748e-5	25
C*04:226	C	amr	0	0
C*04:226	C	eas	0	0
C*04:226	C	eur	2.559e-5	22
C*04:226	C	sas	5.292e-5	1
C*04:228	C	afr	0	0
C*04:228	C	all	1.099e-6	1
C*04:228	C	amr	0	0
C*04:228	C	eas	0	0
C*04:228	C	eur	1.163e-6	1
C*04:228	C	sas	0	0
C*04:230	C	afr	0	0
C*04:230	C	all	1.099e-6	1
C*04:230	C	amr	1.725e-4	1
C*04:230	C	eas	0	0
C*04:230	C	eur	0	0
C*04:230	C	sas	0	0
C*04:267	C	afr	0	0
C*04:267	C	all	1.099e-6	1
C*04:267	C	amr	0	0
C*04:267	C	eas	0	0
C*04:267	C	eur	1.163e-6	1
C*04:267	C	sas	0	0
C*04:27	C	afr	5.731e-5	1
C*04:27	C	all	1.099e-6	1
C*04:27	C	amr	0	0
C*04:27	C	eas	0	0
C*04:27	C	eur	0	0
C*04:27	C	sas	0	0
C*04:274	C	afr	0	0
C*04:274	C	all	1.099e-6	1
C*04:274	C	amr	0	0
C*04:274	C	eas	0	0
C*04:274	C	eur	1.163e-6	1
C*04:274	C	sas	0	0
C*04:275	C	afr	0	0
C*04:275	C	all	1.099e-6	1
C*04:275	C	amr	0	0
C*04:275	C	eas	0	0
C*04:275	C	eur	1.163e-6	1
C*04:275	C	sas	0	0
C*04:277	C	afr	7.45e-4	13
C*04:277	C	all	2.924e-4	266
C*04:277	C	amr	3.451e-4	2
C*04:277	C	eas	0	0
C*04:277	C	eur	2.873e-4	247
C*04:277	C	sas	1.587e-4	3
C*04:28	C	afr	0	0
C*04:28	C	all	1.099e-6	1
C*04:28	C	amr	0	0
C*04:28	C	eas	0	0
C*04:28	C	eur	1.163e-6	1
C*04:28	C	sas	0	0
C*04:289	C	afr	0	0
C*04:289	C	all	9.894e-6	9
C*04:289	C	amr	0	0
C*04:289	C	eas	0	0
C*04:289	C	eur	0	0
C*04:289	C	sas	4.762e-4	9
C*04:29	C	afr	1.146e-4	2
C*04:29	C	all	9.894e-6	9
C*04:29	C	amr	1.725e-4	1
C*04:29	C	eas	0	0
C*04:29	C	eur	6.98e-6	6
C*04:29	C	sas	0	0
C*04:295	C	afr	0	0
C*04:295	C	all	4.3970000000000004e-06	4
C*04:295	C	amr	0	0
C*04:295	C	eas	0	0
C*04:295	C	eur	4.653e-6	4
C*04:295	C	sas	0	0
C*04:30	C	afr	0	0
C*04:30	C	all	6.596e-6	6
C*04:30	C	amr	0	0
C*04:30	C	eas	0	0
C*04:30	C	eur	5.816e-6	5
C*04:30	C	sas	5.292e-5	1
C*04:308	C	afr	5.731e-5	1
C*04:308	C	all	7.695e-6	7
C*04:308	C	amr	0	0
C*04:308	C	eas	0	0
C*04:308	C	eur	6.98e-6	6
C*04:308	C	sas	0	0
C*04:310	C	afr	0	0
C*04:310	C	all	1.099e-6	1
C*04:310	C	amr	0	0
C*04:310	C	eas	0	0
C*04:310	C	eur	1.163e-6	1
C*04:310	C	sas	0	0
C*04:320	C	afr	0	0
C*04:320	C	all	3.067e-4	279
C*04:320	C	amr	0	0
C*04:320	C	eas	0	0
C*04:320	C	eur	3.246e-4	279
C*04:320	C	sas	0	0
C*04:321	C	afr	0	0
C*04:321	C	all	2.199e-6	2
C*04:321	C	amr	0	0
C*04:321	C	eas	0	0
C*04:321	C	eur	2.327e-6	2
C*04:321	C	sas	0	0
C*04:322	C	afr	0	0
C*04:322	C	all	8.795e-6	8
C*04:322	C	amr	0	0
C*04:322	C	eas	0	0
C*04:322	C	eur	6.98e-6	6
C*04:322	C	sas	1.058e-4	2
C*04:327	C	afr	0	0
C*04:327	C	all	1.099e-6	1
C*04:327	C	amr	0	0
C*04:327	C	eas	0	0
C*04:327	C	eur	1.163e-6	1
C*04:327	C	sas	0	0
C*04:328	C	afr	0.03713	648
C*04:328	C	all	0.01052	9572
C*04:328	C	amr	0.01967	114
C*04:328	C	eas	0.01606	85
C*04:328	C	eur	0.009791	8417
C*04:328	C	sas	0.01487	281
C*04:33	C	afr	2.292e-4	4
C*04:33	C	all	5.497e-6	5
C*04:33	C	amr	0	0
C*04:33	C	eas	0	0
C*04:33	C	eur	0	0
C*04:33	C	sas	5.292e-5	1
C*04:339	C	afr	0.006189	108
C*04:339	C	all	0.001473	1340
C*04:339	C	amr	0.002761	16
C*04:339	C	eas	0.002267	12
C*04:339	C	eur	0.001369	1177
C*04:339	C	sas	0.001111	21
C*04:351	C	afr	0	0
C*04:351	C	all	1.099e-6	1
C*04:351	C	amr	0	0
C*04:351	C	eas	0	0
C*04:351	C	eur	0	0
C*04:351	C	sas	5.292e-5	1
C*04:356	C	afr	0	0
C*04:356	C	all	1.099e-6	1
C*04:356	C	amr	0	0
C*04:356	C	eas	0	0
C*04:356	C	eur	1.163e-6	1
C*04:356	C	sas	0	0
C*04:36	C	afr	0	0
C*04:36	C	all	1.099e-6	1
C*04:36	C	amr	0	0
C*04:36	C	eas	0	0
C*04:36	C	eur	0	0
C*04:36	C	sas	5.292e-5	1
C*04:360	C	afr	0	0
C*04:360	C	all	1.429e-5	13
C*04:360	C	amr	0	0
C*04:360	C	eas	0	0
C*04:360	C	eur	1.396e-5	12
C*04:360	C	sas	5.292e-5	1
C*04:37	C	afr	0	0
C*04:37	C	all	1.099e-6	1
C*04:37	C	amr	0	0
C*04:37	C	eas	0	0
C*04:37	C	eur	1.163e-6	1
C*04:37	C	sas	0	0
C*04:370	C	afr	0	0
C*04:370	C	all	1.099e-6	1
C*04:370	C	amr	0	0
C*04:370	C	eas	0	0
C*04:370	C	eur	1.163e-6	1
C*04:370	C	sas	0	0
C*04:380	C	afr	0	0
C*04:380	C	all	1.099e-6	1
C*04:380	C	amr	0	0
C*04:380	C	eas	0	0
C*04:380	C	eur	1.163e-6	1
C*04:380	C	sas	0	0
C*04:384	C	afr	0	0
C*04:384	C	all	2.199e-6	2
C*04:384	C	amr	0	0
C*04:384	C	eas	0	0
C*04:384	C	eur	2.327e-6	2
C*04:384	C	sas	0	0
C*04:387	C	afr	0	0
C*04:387	C	all	1.099e-6	1
C*04:387	C	amr	0	0
C*04:387	C	eas	0	0
C*04:387	C	eur	1.163e-6	1
C*04:387	C	sas	0	0
C*04:388	C	afr	0	0
C*04:388	C	all	4.3970000000000004e-06	4
C*04:388	C	amr	0	0
C*04:388	C	eas	0	0
C*04:388	C	eur	4.653e-6	4
C*04:388	C	sas	0	0
C*04:390	C	afr	0	0
C*04:390	C	all	1.099e-6	1
C*04:390	C	amr	0	0
C*04:390	C	eas	0	0
C*04:390	C	eur	1.163e-6	1
C*04:390	C	sas	0	0
C*04:394	C	afr	0	0
C*04:394	C	all	2.199e-6	2
C*04:394	C	amr	0	0
C*04:394	C	eas	0	0
C*04:394	C	eur	2.327e-6	2
C*04:394	C	sas	0	0
C*04:397	C	afr	5.731e-5	1
C*04:397	C	all	1.979e-5	18
C*04:397	C	amr	1.725e-4	1
C*04:397	C	eas	0	0
C*04:397	C	eur	1.745e-5	15
C*04:397	C	sas	0	0
C*04:413	C	afr	0	0
C*04:413	C	all	4.3970000000000004e-06	4
C*04:413	C	amr	0	0
C*04:413	C	eas	0	0
C*04:413	C	eur	4.653e-6	4
C*04:413	C	sas	0	0
C*04:414	C	afr	0	0
C*04:414	C	all	7.695e-6	7
C*04:414	C	amr	0	0
C*04:414	C	eas	0	0
C*04:414	C	eur	8.143e-6	7
C*04:414	C	sas	0	0
C*04:42	C	afr	0	0
C*04:42	C	all	4.3970000000000004e-06	4
C*04:42	C	amr	0	0
C*04:42	C	eas	0	0
C*04:42	C	eur	4.653e-6	4
C*04:42	C	sas	0	0
C*04:423	C	afr	0	0
C*04:423	C	all	1.099e-6	1
C*04:423	C	amr	0	0
C*04:423	C	eas	0	0
C*04:423	C	eur	1.163e-6	1
C*04:423	C	sas	0	0
C*04:428Q	C	afr	0	0
C*04:428Q	C	all	1.099e-6	1
C*04:428Q	C	amr	0	0
C*04:428Q	C	eas	0	0
C*04:428Q	C	eur	1.163e-6	1
C*04:428Q	C	sas	0	0
C*04:430	C	afr	0	0
C*04:430	C	all	2.199e-6	2
C*04:430	C	amr	0	0
C*04:430	C	eas	0	0
C*04:430	C	eur	2.327e-6	2
C*04:430	C	sas	0	0
C*04:431	C	afr	5.731e-5	1
C*04:431	C	all	9.784e-5	89
C*04:431	C	amr	1.725e-4	1
C*04:431	C	eas	0	0
C*04:431	C	eur	9.888e-5	85
C*04:431	C	sas	1.058e-4	2
C*04:432	C	afr	2.865e-4	5
C*04:432	C	all	2.254e-4	205
C*04:432	C	amr	0	0
C*04:432	C	eas	1.889e-4	1
C*04:432	C	eur	2.268e-4	195
C*04:432	C	sas	2.117e-4	4
C*04:443	C	afr	0	0
C*04:443	C	all	2.199e-6	2
C*04:443	C	amr	0	0
C*04:443	C	eas	0	0
C*04:443	C	eur	2.327e-6	2
C*04:443	C	sas	0	0
C*04:453	C	afr	0	0
C*04:453	C	all	1.099e-6	1
C*04:453	C	amr	0	0
C*04:453	C	eas	0	0
C*04:453	C	eur	1.163e-6	1
C*04:453	C	sas	0	0
C*04:454	C	afr	5.731e-5	1
C*04:454	C	all	3.298e-6	3
C*04:454	C	amr	0	0
C*04:454	C	eas	0	0
C*04:454	C	eur	2.327e-6	2
C*04:454	C	sas	0	0
C*04:46	C	afr	0	0
C*04:46	C	all	1.099e-6	1
C*04:46	C	amr	0	0
C*04:46	C	eas	0	0
C*04:46	C	eur	1.163e-6	1
C*04:46	C	sas	0	0
C*04:49	C	afr	0	0
C*04:49	C	all	6.596e-6	6
C*04:49	C	amr	0	0
C*04:49	C	eas	0	0
C*04:49	C	eur	6.98e-6	6
C*04:49	C	sas	0	0
C*04:50	C	afr	0	0
C*04:50	C	all	1.099e-6	1
C*04:50	C	amr	0	0
C*04:50	C	eas	0	0
C*04:50	C	eur	1.163e-6	1
C*04:50	C	sas	0	0
C*04:54	C	afr	0	0
C*04:54	C	all	2.199e-6	2
C*04:54	C	amr	0	0
C*04:54	C	eas	0	0
C*04:54	C	eur	2.327e-6	2
C*04:54	C	sas	0	0
C*04:55	C	afr	0	0
C*04:55	C	all	2.528e-5	23
C*04:55	C	amr	0	0
C*04:55	C	eas	0	0
C*04:55	C	eur	2.676e-5	23
C*04:55	C	sas	0	0
C*04:68	C	afr	0	0
C*04:68	C	all	5.497e-6	5
C*04:68	C	amr	0	0
C*04:68	C	eas	0	0
C*04:68	C	eur	4.653e-6	4
C*04:68	C	sas	5.292e-5	1
C*04:79	C	afr	0	0
C*04:79	C	all	8.795e-6	8
C*04:79	C	amr	0	0
C*04:79	C	eas	0	0
C*04:79	C	eur	9.306e-6	8
C*04:79	C	sas	0	0
C*04:94	C	afr	2.292e-4	4
C*04:94	C	all	9.894e-6	9
C*04:94	C	amr	0	0
C*04:94	C	eas	0	0
C*04:94	C	eur	5.816e-6	5
C*04:94	C	sas	0	0
C*05:01	C	afr	0.0208	363
C*05:01	C	all	0.09966	90653
C*05:01	C	amr	0.04469	259
C*05:01	C	eas	0.007556	40
C*05:01	C	eur	0.1041	89520
C*05:01	C	sas	0.01217	230
C*05:04	C	afr	0	0
C*05:04	C	all	4.3970000000000004e-06	4
C*05:04	C	amr	1.725e-4	1
C*05:04	C	eas	0	0
C*05:04	C	eur	3.49e-6	3
C*05:04	C	sas	0	0
C*05:05	C	afr	5.731e-5	1
C*05:05	C	all	1.726e-4	157
C*05:05	C	amr	0	0
C*05:05	C	eas	0	0
C*05:05	C	eur	1.803e-4	155
C*05:05	C	sas	0	0
C*05:08	C	afr	0	0
C*05:08	C	all	1.099e-5	10
C*05:08	C	amr	0	0
C*05:08	C	eas	0	0
C*05:08	C	eur	1.163e-5	10
C*05:08	C	sas	0	0
C*05:09	C	afr	0	0
C*05:09	C	all	1e-4	91
C*05:09	C	amr	1.725e-4	1
C*05:09	C	eas	1.889e-4	1
C*05:09	C	eur	1.024e-4	88
C*05:09	C	sas	5.292e-5	1
C*05:10	C	afr	5.731e-5	1
C*05:10	C	all	2.748e-5	25
C*05:10	C	amr	0	0
C*05:10	C	eas	0	0
C*05:10	C	eur	2.792e-5	24
C*05:10	C	sas	0	0
C*05:102	C	afr	0	0
C*05:102	C	all	1.099e-6	1
C*05:102	C	amr	0	0
C*05:102	C	eas	0	0
C*05:102	C	eur	1.163e-6	1
C*05:102	C	sas	0	0
C*05:103	C	afr	0	0
C*05:103	C	all	4.617e-5	42
C*05:103	C	amr	0	0
C*05:103	C	eas	0	0
C*05:103	C	eur	4.886e-5	42
C*05:103	C	sas	0	0
C*05:104	C	afr	0	0
C*05:104	C	all	2.199e-6	2
C*05:104	C	amr	0	0
C*05:104	C	eas	0	0
C*05:104	C	eur	2.327e-6	2
C*05:104	C	sas	0	0
C*05:105	C	afr	0	0
C*05:105	C	all	1.099e-6	1
C*05:105	C	amr	0	0
C*05:105	C	eas	0	0
C*05:105	C	eur	1.163e-6	1
C*05:105	C	sas	0	0
C*05:108	C	afr	0	0
C*05:108	C	all	1.099e-6	1
C*05:108	C	amr	0	0
C*05:108	C	eas	0	0
C*05:108	C	eur	1.163e-6	1
C*05:108	C	sas	0	0
C*05:11	C	afr	5.731e-5	1
C*05:11	C	all	4.3970000000000004e-06	4
C*05:11	C	amr	0	0
C*05:11	C	eas	0	0
C*05:11	C	eur	3.49e-6	3
C*05:11	C	sas	0	0
C*05:111	C	afr	0	0
C*05:111	C	all	3.738e-5	34
C*05:111	C	amr	0	0
C*05:111	C	eas	0	0
C*05:111	C	eur	3.955e-5	34
C*05:111	C	sas	0	0
C*05:142	C	afr	0	0
C*05:142	C	all	1.099e-6	1
C*05:142	C	amr	0	0
C*05:142	C	eas	0	0
C*05:142	C	eur	1.163e-6	1
C*05:142	C	sas	0	0
C*05:145	C	afr	0	0
C*05:145	C	all	2.199e-6	2
C*05:145	C	amr	0	0
C*05:145	C	eas	0	0
C*05:145	C	eur	2.327e-6	2
C*05:145	C	sas	0	0
C*05:158	C	afr	0	0
C*05:158	C	all	3.298e-6	3
C*05:158	C	amr	0	0
C*05:158	C	eas	0	0
C*05:158	C	eur	3.49e-6	3
C*05:158	C	sas	0	0
C*05:16	C	afr	5.731e-5	1
C*05:16	C	all	2.638e-5	24
C*05:16	C	amr	0	0
C*05:16	C	eas	0	0
C*05:16	C	eur	2.676e-5	23
C*05:16	C	sas	0	0
C*05:172	C	afr	0	0
C*05:172	C	all	6.486e-5	59
C*05:172	C	amr	0	0
C*05:172	C	eas	0	0
C*05:172	C	eur	6.863e-5	59
C*05:172	C	sas	0	0
C*05:18	C	afr	5.731e-5	1
C*05:18	C	all	2.451e-4	223
C*05:18	C	amr	0	0
C*05:18	C	eas	0	0
C*05:18	C	eur	2.559e-4	220
C*05:18	C	sas	5.292e-5	1
C*05:187	C	afr	5.731e-5	1
C*05:187	C	all	2.199e-6	2
C*05:187	C	amr	0	0
C*05:187	C	eas	0	0
C*05:187	C	eur	1.163e-6	1
C*05:187	C	sas	0	0
C*05:192	C	afr	0	0
C*05:192	C	all	1.869e-5	17
C*05:192	C	amr	0	0
C*05:192	C	eas	0	0
C*05:192	C	eur	1.978e-5	17
C*05:192	C	sas	0	0
C*05:197	C	afr	0	0
C*05:197	C	all	1.099e-6	1
C*05:197	C	amr	0	0
C*05:197	C	eas	0	0
C*05:197	C	eur	1.163e-6	1
C*05:197	C	sas	0	0
C*05:199	C	afr	0	0
C*05:199	C	all	8.795e-6	8
C*05:199	C	amr	0	0
C*05:199	C	eas	0	0
C*05:199	C	eur	9.306e-6	8
C*05:199	C	sas	0	0
C*05:212	C	afr	5.158e-4	9
C*05:212	C	all	0.004426	4026
C*05:212	C	amr	0.001035	6
C*05:212	C	eas	1.889e-4	1
C*05:212	C	eur	0.004641	3990
C*05:212	C	sas	6.35e-4	12
C*05:214	C	afr	0	0
C*05:214	C	all	5.497e-6	5
C*05:214	C	amr	0	0
C*05:214	C	eas	0	0
C*05:214	C	eur	5.816e-6	5
C*05:214	C	sas	0	0
C*05:22	C	afr	0	0
C*05:22	C	all	5.497e-6	5
C*05:22	C	amr	0	0
C*05:22	C	eas	0	0
C*05:22	C	eur	5.816e-6	5
C*05:22	C	sas	0	0
C*05:222	C	afr	0	0
C*05:222	C	all	1.099e-6	1
C*05:222	C	amr	0	0
C*05:222	C	eas	0	0
C*05:222	C	eur	1.163e-6	1
C*05:222	C	sas	0	0
C*05:224	C	afr	0	0
C*05:224	C	all	1.099e-6	1
C*05:224	C	amr	0	0
C*05:224	C	eas	0	0
C*05:224	C	eur	1.163e-6	1
C*05:224	C	sas	0	0
C*05:225	C	afr	0	0
C*05:225	C	all	2.199e-6	2
C*05:225	C	amr	0	0
C*05:225	C	eas	0	0
C*05:225	C	eur	2.327e-6	2
C*05:225	C	sas	0	0
C*05:24	C	afr	0	0
C*05:24	C	all	1.099e-6	1
C*05:24	C	amr	0	0
C*05:24	C	eas	0	0
C*05:24	C	eur	1.163e-6	1
C*05:24	C	sas	0	0
C*05:242	C	afr	0	0
C*05:242	C	all	4.3970000000000004e-06	4
C*05:242	C	amr	0	0
C*05:242	C	eas	0	0
C*05:242	C	eur	4.653e-6	4
C*05:242	C	sas	0	0
C*05:248	C	afr	1.146e-4	2
C*05:248	C	all	3.749e-4	341
C*05:248	C	amr	0	0
C*05:248	C	eas	0	0
C*05:248	C	eur	3.932e-4	338
C*05:248	C	sas	0	0
C*05:249	C	afr	0	0
C*05:249	C	all	1.099e-6	1
C*05:249	C	amr	0	0
C*05:249	C	eas	0	0
C*05:249	C	eur	1.163e-6	1
C*05:249	C	sas	0	0
C*05:25	C	afr	0	0
C*05:25	C	all	1.099e-6	1
C*05:25	C	amr	0	0
C*05:25	C	eas	0	0
C*05:25	C	eur	1.163e-6	1
C*05:25	C	sas	0	0
C*05:261	C	afr	0	0
C*05:261	C	all	7.695e-6	7
C*05:261	C	amr	0	0
C*05:261	C	eas	0	0
C*05:261	C	eur	8.143e-6	7
C*05:261	C	sas	0	0
C*05:29	C	afr	0	0
C*05:29	C	all	5.277e-5	48
C*05:29	C	amr	1.725e-4	1
C*05:29	C	eas	0	0
C*05:29	C	eur	5.351e-5	46
C*05:29	C	sas	0	0
C*05:35	C	afr	0	0
C*05:35	C	all	1.099e-6	1
C*05:35	C	amr	0	0
C*05:35	C	eas	0	0
C*05:35	C	eur	1.163e-6	1
C*05:35	C	sas	0	0
C*05:36	C	afr	0	0
C*05:36	C	all	2.462e-4	224
C*05:36	C	amr	3.451e-4	2
C*05:36	C	eas	0	0
C*05:36	C	eur	2.559e-4	220
C*05:36	C	sas	1.058e-4	2
C*05:37	C	afr	0	0
C*05:37	C	all	9.454e-5	86
C*05:37	C	amr	0	0
C*05:37	C	eas	0	0
C*05:37	C	eur	1e-4	86
C*05:37	C	sas	0	0
C*05:39	C	afr	0	0
C*05:39	C	all	2.199e-6	2
C*05:39	C	amr	0	0
C*05:39	C	eas	0	0
C*05:39	C	eur	2.327e-6	2
C*05:39	C	sas	0	0
C*05:41	C	afr	0	0
C*05:41	C	all	1.099e-6	1
C*05:41	C	amr	0	0
C*05:41	C	eas	0	0
C*05:41	C	eur	1.163e-6	1
C*05:41	C	sas	0	0
C*05:42	C	afr	0	0
C*05:42	C	all	4.068e-5	37
C*05:42	C	amr	0	0
C*05:42	C	eas	0	0
C*05:42	C	eur	4.188e-5	36
C*05:42	C	sas	5.292e-5	1
C*05:43	C	afr	0	0
C*05:43	C	all	5.497e-6	5
C*05:43	C	amr	0	0
C*05:43	C	eas	0	0
C*05:43	C	eur	5.816e-6	5
C*05:43	C	sas	0	0
C*05:46	C	afr	0	0
C*05:46	C	all	5.607e-5	51
C*05:46	C	amr	0	0
C*05:46	C	eas	0	0
C*05:46	C	eur	5.933e-5	51
C*05:46	C	sas	0	0
C*05:52	C	afr	0	0
C*05:52	C	all	1.099e-6	1
C*05:52	C	amr	0	0
C*05:52	C	eas	0	0
C*05:52	C	eur	1.163e-6	1
C*05:52	C	sas	0	0
C*05:53	C	afr	5.731e-5	1
C*05:53	C	all	2.199e-5	20
C*05:53	C	amr	0	0
C*05:53	C	eas	0	0
C*05:53	C	eur	2.21e-5	19
C*05:53	C	sas	0	0
C*05:55	C	afr	0	0
C*05:55	C	all	9.894e-6	9
C*05:55	C	amr	0	0
C*05:55	C	eas	0	0
C*05:55	C	eur	1.047e-5	9
C*05:55	C	sas	0	0
C*05:64	C	afr	0	0
C*05:64	C	all	1.099e-6	1
C*05:64	C	amr	0	0
C*05:64	C	eas	0	0
C*05:64	C	eur	1.163e-6	1
C*05:64	C	sas	0	0
C*05:68	C	afr	0	0
C*05:68	C	all	1.099e-6	1
C*05:68	C	amr	0	0
C*05:68	C	eas	0	0
C*05:68	C	eur	1.163e-6	1
C*05:68	C	sas	0	0
C*05:77	C	afr	0	0
C*05:77	C	all	1.099e-6	1
C*05:77	C	amr	0	0
C*05:77	C	eas	0	0
C*05:77	C	eur	1.163e-6	1
C*05:77	C	sas	0	0
C*05:85	C	afr	0	0
C*05:85	C	all	7.695e-6	7
C*05:85	C	amr	0	0
C*05:85	C	eas	0	0
C*05:85	C	eur	8.143e-6	7
C*05:85	C	sas	0	0
C*05:93	C	afr	0	0
C*05:93	C	all	5.497e-6	5
C*05:93	C	amr	0	0
C*05:93	C	eas	0	0
C*05:93	C	eur	5.816e-6	5
C*05:93	C	sas	0	0
C*05:98	C	afr	0	0
C*05:98	C	all	3.298e-6	3
C*05:98	C	amr	0	0
C*05:98	C	eas	0	0
C*05:98	C	eur	3.49e-6	3
C*05:98	C	sas	0	0
C*06:02	C	afr	0.06825	1191
C*06:02	C	all	0.08872	80708
C*06:02	C	amr	0.0961	557
C*06:02	C	eas	0.03362	178
C*06:02	C	eur	0.08852	76098
C*06:02	C	sas	0.1286	2431
C*06:04	C	afr	2.865e-4	5
C*06:04	C	all	4.43e-4	403
C*06:04	C	amr	0	0
C*06:04	C	eas	1.889e-4	1
C*06:04	C	eur	3.955e-4	340
C*06:04	C	sas	0.003016	57
C*06:06	C	afr	2.865e-4	5
C*06:06	C	all	1.605e-4	146
C*06:06	C	amr	0	0
C*06:06	C	eas	0	0
C*06:06	C	eur	1.629e-4	140
C*06:06	C	sas	0	0
C*06:07	C	afr	0	0
C*06:07	C	all	2.748e-5	25
C*06:07	C	amr	0	0
C*06:07	C	eas	0	0
C*06:07	C	eur	2.908e-5	25
C*06:07	C	sas	0	0
C*06:08	C	afr	1.146e-4	2
C*06:08	C	all	2.199e-6	2
C*06:08	C	amr	0	0
C*06:08	C	eas	0	0
C*06:08	C	eur	0	0
C*06:08	C	sas	0	0
C*06:09	C	afr	0	0
C*06:09	C	all	1.099e-6	1
C*06:09	C	amr	0	0
C*06:09	C	eas	0	0
C*06:09	C	eur	1.163e-6	1
C*06:09	C	sas	0	0
C*06:106	C	afr	0	0
C*06:106	C	all	1.099e-6	1
C*06:106	C	amr	0	0
C*06:106	C	eas	0	0
C*06:106	C	eur	1.163e-6	1
C*06:106	C	sas	0	0
C*06:11	C	afr	0	0
C*06:11	C	all	1.099e-6	1
C*06:11	C	amr	0	0
C*06:11	C	eas	0	0
C*06:11	C	eur	1.163e-6	1
C*06:11	C	sas	0	0
C*06:111	C	afr	0	0
C*06:111	C	all	1.099e-6	1
C*06:111	C	amr	0	0
C*06:111	C	eas	0	0
C*06:111	C	eur	1.163e-6	1
C*06:111	C	sas	0	0
C*06:127	C	afr	2.292e-4	4
C*06:127	C	all	1.638e-4	149
C*06:127	C	amr	5.176e-4	3
C*06:127	C	eas	0	0
C*06:127	C	eur	1.64e-4	141
C*06:127	C	sas	5.292e-5	1
C*06:129	C	afr	0	0
C*06:129	C	all	2.199e-6	2
C*06:129	C	amr	0	0
C*06:129	C	eas	0	0
C*06:129	C	eur	2.327e-6	2
C*06:129	C	sas	0	0
C*06:13	C	afr	0	0
C*06:13	C	all	7.695e-6	7
C*06:13	C	amr	0	0
C*06:13	C	eas	0	0
C*06:13	C	eur	8.143e-6	7
C*06:13	C	sas	0	0
C*06:132	C	afr	0	0
C*06:132	C	all	7.695e-6	7
C*06:132	C	amr	0	0
C*06:132	C	eas	0	0
C*06:132	C	eur	6.98e-6	6
C*06:132	C	sas	5.292e-5	1
C*06:136	C	afr	0	0
C*06:136	C	all	2.199e-6	2
C*06:136	C	amr	0	0
C*06:136	C	eas	0	0
C*06:136	C	eur	2.327e-6	2
C*06:136	C	sas	0	0
C*06:138	C	afr	5.731e-5	1
C*06:138	C	all	1.099e-6	1
C*06:138	C	amr	0	0
C*06:138	C	eas	0	0
C*06:138	C	eur	0	0
C*06:138	C	sas	0	0
C*06:14	C	afr	0	0
C*06:14	C	all	4.3970000000000004e-06	4
C*06:14	C	amr	0	0
C*06:14	C	eas	0	0
C*06:14	C	eur	3.49e-6	3
C*06:14	C	sas	5.292e-5	1
C*06:143	C	afr	0	0
C*06:143	C	all	4.3970000000000004e-06	4
C*06:143	C	amr	0	0
C*06:143	C	eas	1.889e-4	1
C*06:143	C	eur	3.49e-6	3
C*06:143	C	sas	0	0
C*06:17	C	afr	0	0
C*06:17	C	all	5.497e-6	5
C*06:17	C	amr	0	0
C*06:17	C	eas	1.889e-4	1
C*06:17	C	eur	4.653e-6	4
C*06:17	C	sas	0	0
C*06:197	C	afr	0	0
C*06:197	C	all	3.298e-6	3
C*06:197	C	amr	0	0
C*06:197	C	eas	0	0
C*06:197	C	eur	3.49e-6	3
C*06:197	C	sas	0	0
C*06:198	C	afr	0	0
C*06:198	C	all	2.309e-5	21
C*06:198	C	amr	0	0
C*06:198	C	eas	0	0
C*06:198	C	eur	2.443e-5	21
C*06:198	C	sas	0	0
C*06:210	C	afr	0	0
C*06:210	C	all	1.099e-6	1
C*06:210	C	amr	0	0
C*06:210	C	eas	0	0
C*06:210	C	eur	0	0
C*06:210	C	sas	5.292e-5	1
C*06:213	C	afr	1.146e-4	2
C*06:213	C	all	5.936e-5	54
C*06:213	C	amr	0	0
C*06:213	C	eas	1.889e-4	1
C*06:213	C	eur	5.933e-5	51
C*06:213	C	sas	0	0
C*06:214	C	afr	0	0
C*06:214	C	all	1.099e-6	1
C*06:214	C	amr	0	0
C*06:214	C	eas	0	0
C*06:214	C	eur	1.163e-6	1
C*06:214	C	sas	0	0
C*06:217	C	afr	5.731e-5	1
C*06:217	C	all	1.209e-4	110
C*06:217	C	amr	0	0
C*06:217	C	eas	1.889e-4	1
C*06:217	C	eur	1.245e-4	107
C*06:217	C	sas	0	0
C*06:224	C	afr	0	0
C*06:224	C	all	1.099e-6	1
C*06:224	C	amr	0	0
C*06:224	C	eas	0	0
C*06:224	C	eur	1.163e-6	1
C*06:224	C	sas	0	0
C*06:227	C	afr	0	0
C*06:227	C	all	2.199e-6	2
C*06:227	C	amr	0	0
C*06:227	C	eas	0	0
C*06:227	C	eur	2.327e-6	2
C*06:227	C	sas	0	0
C*06:228	C	afr	1.719e-4	3
C*06:228	C	all	4.507e-5	41
C*06:228	C	amr	0	0
C*06:228	C	eas	0	0
C*06:228	C	eur	4.304e-5	37
C*06:228	C	sas	5.292e-5	1
C*06:23	C	afr	0	0
C*06:23	C	all	1.099e-6	1
C*06:23	C	amr	0	0
C*06:23	C	eas	0	0
C*06:23	C	eur	1.163e-6	1
C*06:23	C	sas	0	0
C*06:232	C	afr	0	0
C*06:232	C	all	1.099e-6	1
C*06:232	C	amr	0	0
C*06:232	C	eas	0	0
C*06:232	C	eur	0	0
C*06:232	C	sas	5.292e-5	1
C*06:234	C	afr	0	0
C*06:234	C	all	1.099e-6	1
C*06:234	C	amr	0	0
C*06:234	C	eas	0	0
C*06:234	C	eur	1.163e-6	1
C*06:234	C	sas	0	0
C*06:240	C	afr	0	0
C*06:240	C	all	1.099e-6	1
C*06:240	C	amr	0	0
C*06:240	C	eas	0	0
C*06:240	C	eur	1.163e-6	1
C*06:240	C	sas	0	0
C*06:244	C	afr	0	0
C*06:244	C	all	1.099e-5	10
C*06:244	C	amr	0	0
C*06:244	C	eas	0	0
C*06:244	C	eur	1.163e-5	10
C*06:244	C	sas	0	0
C*06:246	C	afr	0	0
C*06:246	C	all	3.298e-6	3
C*06:246	C	amr	0	0
C*06:246	C	eas	0	0
C*06:246	C	eur	3.49e-6	3
C*06:246	C	sas	0	0
C*06:255	C	afr	0	0
C*06:255	C	all	5.497e-6	5
C*06:255	C	amr	0	0
C*06:255	C	eas	0	0
C*06:255	C	eur	5.816e-6	5
C*06:255	C	sas	0	0
C*06:258	C	afr	5.731e-5	1
C*06:258	C	all	1.099e-6	1
C*06:258	C	amr	0	0
C*06:258	C	eas	0	0
C*06:258	C	eur	0	0
C*06:258	C	sas	0	0
C*06:266	C	afr	9.742e-4	17
C*06:266	C	all	6.629e-4	603
C*06:266	C	amr	6.901e-4	4
C*06:266	C	eas	0	0
C*06:266	C	eur	6.572e-4	565
C*06:266	C	sas	7.937e-4	15
C*06:27	C	afr	0	0
C*06:27	C	all	1.759e-5	16
C*06:27	C	amr	0	0
C*06:27	C	eas	0	0
C*06:27	C	eur	0	0
C*06:27	C	sas	8.467e-4	16
C*06:271	C	afr	0	0
C*06:271	C	all	2.199e-6	2
C*06:271	C	amr	0	0
C*06:271	C	eas	0	0
C*06:271	C	eur	2.327e-6	2
C*06:271	C	sas	0	0
C*06:272	C	afr	0	0
C*06:272	C	all	1.099e-6	1
C*06:272	C	amr	0	0
C*06:272	C	eas	0	0
C*06:272	C	eur	1.163e-6	1
C*06:272	C	sas	0	0
C*06:274	C	afr	0	0
C*06:274	C	all	4.287e-5	39
C*06:274	C	amr	0	0
C*06:274	C	eas	0	0
C*06:274	C	eur	4.42e-5	38
C*06:274	C	sas	0	0
C*06:276	C	afr	5.731e-5	1
C*06:276	C	all	6.706e-5	61
C*06:276	C	amr	0	0
C*06:276	C	eas	1.889e-4	1
C*06:276	C	eur	6.863e-5	59
C*06:276	C	sas	0	0
C*06:277	C	afr	0	0
C*06:277	C	all	1.099e-6	1
C*06:277	C	amr	0	0
C*06:277	C	eas	0	0
C*06:277	C	eur	1.163e-6	1
C*06:277	C	sas	0	0
C*06:297	C	afr	0	0
C*06:297	C	all	1.099e-6	1
C*06:297	C	amr	0	0
C*06:297	C	eas	0	0
C*06:297	C	eur	1.163e-6	1
C*06:297	C	sas	0	0
C*06:30	C	afr	5.731e-5	1
C*06:30	C	all	4.3970000000000004e-06	4
C*06:30	C	amr	0	0
C*06:30	C	eas	0	0
C*06:30	C	eur	3.49e-6	3
C*06:30	C	sas	0	0
C*06:308	C	afr	0	0
C*06:308	C	all	2.199e-6	2
C*06:308	C	amr	0	0
C*06:308	C	eas	0	0
C*06:308	C	eur	2.327e-6	2
C*06:308	C	sas	0	0
C*06:312	C	afr	0	0
C*06:312	C	all	7.695e-6	7
C*06:312	C	amr	0	0
C*06:312	C	eas	0	0
C*06:312	C	eur	8.143e-6	7
C*06:312	C	sas	0	0
C*06:324	C	afr	0	0
C*06:324	C	all	1.099e-6	1
C*06:324	C	amr	0	0
C*06:324	C	eas	0	0
C*06:324	C	eur	1.163e-6	1
C*06:324	C	sas	0	0
C*06:329	C	afr	1.719e-4	3
C*06:329	C	all	1.781e-4	162
C*06:329	C	amr	5.176e-4	3
C*06:329	C	eas	0	0
C*06:329	C	eur	1.733e-4	149
C*06:329	C	sas	3.704e-4	7
C*06:35	C	afr	0	0
C*06:35	C	all	1.099e-6	1
C*06:35	C	amr	0	0
C*06:35	C	eas	0	0
C*06:35	C	eur	0	0
C*06:35	C	sas	5.292e-5	1
C*06:37	C	afr	0	0
C*06:37	C	all	1.099e-6	1
C*06:37	C	amr	0	0
C*06:37	C	eas	0	0
C*06:37	C	eur	0	0
C*06:37	C	sas	5.292e-5	1
C*06:38	C	afr	0	0
C*06:38	C	all	9.894e-6	9
C*06:38	C	amr	0	0
C*06:38	C	eas	0	0
C*06:38	C	eur	1.047e-5	9
C*06:38	C	sas	0	0
C*06:54	C	afr	0	0
C*06:54	C	all	1.099e-6	1
C*06:54	C	amr	0	0
C*06:54	C	eas	0	0
C*06:54	C	eur	1.163e-6	1
C*06:54	C	sas	0	0
C*06:63	C	afr	0	0
C*06:63	C	all	1.099e-6	1
C*06:63	C	amr	0	0
C*06:63	C	eas	0	0
C*06:63	C	eur	1.163e-6	1
C*06:63	C	sas	0	0
C*06:66	C	afr	0	0
C*06:66	C	all	5.497e-6	5
C*06:66	C	amr	0	0
C*06:66	C	eas	0	0
C*06:66	C	eur	5.816e-6	5
C*06:66	C	sas	0	0
C*06:73	C	afr	0	0
C*06:73	C	all	6.596e-6	6
C*06:73	C	amr	0	0
C*06:73	C	eas	0	0
C*06:73	C	eur	5.816e-6	5
C*06:73	C	sas	5.292e-5	1
C*06:76	C	afr	0	0
C*06:76	C	all	4.3970000000000004e-06	4
C*06:76	C	amr	0	0
C*06:76	C	eas	0	0
C*06:76	C	eur	4.653e-6	4
C*06:76	C	sas	0	0
C*06:82	C	afr	0	0
C*06:82	C	all	1.099e-6	1
C*06:82	C	amr	0	0
C*06:82	C	eas	0	0
C*06:82	C	eur	1.163e-6	1
C*06:82	C	sas	0	0
C*06:83	C	afr	0	0
C*06:83	C	all	6.596e-6	6
C*06:83	C	amr	0	0
C*06:83	C	eas	0	0
C*06:83	C	eur	6.98e-6	6
C*06:83	C	sas	0	0
C*06:87	C	afr	0	0
C*06:87	C	all	3.298e-6	3
C*06:87	C	amr	0	0
C*06:87	C	eas	0	0
C*06:87	C	eur	3.49e-6	3
C*06:87	C	sas	0	0
C*07:01	C	afr	0.06854	1196
C*07:01	C	all	0.1609	146349
C*07:01	C	amr	0.09817	569
C*07:01	C	eas	0.01303	69
C*07:01	C	eur	0.1668	143404
C*07:01	C	sas	0.03752	709
C*07:02	C	afr	0.06602	1152
C*07:02	C	all	0.1494	135903
C*07:02	C	amr	0.1006	583
C*07:02	C	eas	0.1842	975
C*07:02	C	eur	0.1516	130352
C*07:02	C	sas	0.1305	2466
C*07:04	C	afr	0.007278	127
C*07:04	C	all	0.01706	15523
C*07:04	C	amr	0.01259	73
C*07:04	C	eas	0.01454	77
C*07:04	C	eur	0.01738	14938
C*07:04	C	sas	0.01445	273
C*07:05	C	afr	8.023e-4	14
C*07:05	C	all	1.539e-5	14
C*07:05	C	amr	0	0
C*07:05	C	eas	0	0
C*07:05	C	eur	0	0
C*07:05	C	sas	0	0
C*07:06	C	afr	0.005043	88
C*07:06	C	all	0.00167	1519
C*07:06	C	amr	0.005521	32
C*07:06	C	eas	0.01247	66
C*07:06	C	eur	2.978e-4	256
C*07:06	C	sas	0.05641	1066
C*07:07	C	afr	0	0
C*07:07	C	all	9.894e-6	9
C*07:07	C	amr	0	0
C*07:07	C	eas	0	0
C*07:07	C	eur	1.047e-5	9
C*07:07	C	sas	0	0
C*07:08	C	afr	0	0
C*07:08	C	all	1.099e-6	1
C*07:08	C	amr	0	0
C*07:08	C	eas	0	0
C*07:08	C	eur	1.163e-6	1
C*07:08	C	sas	0	0
C*07:10	C	afr	0	0
C*07:10	C	all	8.905e-5	81
C*07:10	C	amr	0	0
C*07:10	C	eas	0	0
C*07:10	C	eur	9.423e-5	81
C*07:10	C	sas	0	0
C*07:101	C	afr	0	0
C*07:101	C	all	4.3970000000000004e-06	4
C*07:101	C	amr	0	0
C*07:101	C	eas	0	0
C*07:101	C	eur	4.653e-6	4
C*07:101	C	sas	0	0
C*07:104N	C	afr	0	0
C*07:104N	C	all	4.3970000000000004e-06	4
C*07:104N	C	amr	0	0
C*07:104N	C	eas	0	0
C*07:104N	C	eur	3.49e-6	3
C*07:104N	C	sas	0	0
C*07:115	C	afr	5.731e-5	1
C*07:115	C	all	1.099e-6	1
C*07:115	C	amr	0	0
C*07:115	C	eas	0	0
C*07:115	C	eur	0	0
C*07:115	C	sas	0	0
C*07:12	C	afr	0	0
C*07:12	C	all	3.298e-6	3
C*07:12	C	amr	0	0
C*07:12	C	eas	0	0
C*07:12	C	eur	3.49e-6	3
C*07:12	C	sas	0	0
C*07:124	C	afr	0	0
C*07:124	C	all	1.539e-5	14
C*07:124	C	amr	0	0
C*07:124	C	eas	0	0
C*07:124	C	eur	1.629e-5	14
C*07:124	C	sas	0	0
C*07:13	C	afr	0	0
C*07:13	C	all	3.298e-6	3
C*07:13	C	amr	0	0
C*07:13	C	eas	0	0
C*07:13	C	eur	3.49e-6	3
C*07:13	C	sas	0	0
C*07:138	C	afr	0	0
C*07:138	C	all	9.894e-6	9
C*07:138	C	amr	0	0
C*07:138	C	eas	0	0
C*07:138	C	eur	1.047e-5	9
C*07:138	C	sas	0	0
C*07:141	C	afr	5.731e-5	1
C*07:141	C	all	1.099e-6	1
C*07:141	C	amr	0	0
C*07:141	C	eas	0	0
C*07:141	C	eur	0	0
C*07:141	C	sas	0	0
C*07:147	C	afr	0	0
C*07:147	C	all	1.099e-6	1
C*07:147	C	amr	0	0
C*07:147	C	eas	0	0
C*07:147	C	eur	1.163e-6	1
C*07:147	C	sas	0	0
C*07:149	C	afr	0	0
C*07:149	C	all	7.695e-6	7
C*07:149	C	amr	0	0
C*07:149	C	eas	0	0
C*07:149	C	eur	8.143e-6	7
C*07:149	C	sas	0	0
C*07:15	C	afr	0	0
C*07:15	C	all	4.3970000000000004e-06	4
C*07:15	C	amr	0	0
C*07:15	C	eas	0	0
C*07:15	C	eur	4.653e-6	4
C*07:15	C	sas	0	0
C*07:153	C	afr	0	0
C*07:153	C	all	1.099e-6	1
C*07:153	C	amr	0	0
C*07:153	C	eas	0	0
C*07:153	C	eur	1.163e-6	1
C*07:153	C	sas	0	0
C*07:155	C	afr	0	0
C*07:155	C	all	1.099e-6	1
C*07:155	C	amr	0	0
C*07:155	C	eas	0	0
C*07:155	C	eur	1.163e-6	1
C*07:155	C	sas	0	0
C*07:16	C	afr	0	0
C*07:16	C	all	9.894e-6	9
C*07:16	C	amr	0	0
C*07:16	C	eas	0	0
C*07:16	C	eur	1.047e-5	9
C*07:16	C	sas	0	0
C*07:17	C	afr	6.877e-4	12
C*07:17	C	all	0.003021	2748
C*07:17	C	amr	6.901e-4	4
C*07:17	C	eas	5.667e-4	3
C*07:17	C	eur	0.003155	2712
C*07:17	C	sas	6.35e-4	12
C*07:172	C	afr	0	0
C*07:172	C	all	1.099e-6	1
C*07:172	C	amr	0	0
C*07:172	C	eas	0	0
C*07:172	C	eur	1.163e-6	1
C*07:172	C	sas	0	0
C*07:18	C	afr	0.04556	795
C*07:18	C	all	0.004822	4386
C*07:18	C	amr	0.01277	74
C*07:18	C	eas	5.667e-4	3
C*07:18	C	eur	0.004046	3478
C*07:18	C	sas	0.001323	25
C*07:19	C	afr	3.438e-4	6
C*07:19	C	all	8.795e-6	8
C*07:19	C	amr	0	0
C*07:19	C	eas	0	0
C*07:19	C	eur	2.327e-6	2
C*07:19	C	sas	0	0
C*07:196	C	afr	5.731e-5	1
C*07:196	C	all	2.638e-5	24
C*07:196	C	amr	0	0
C*07:196	C	eas	0	0
C*07:196	C	eur	2.443e-5	21
C*07:196	C	sas	1.058e-4	2
C*07:199	C	afr	0	0
C*07:199	C	all	3.298e-6	3
C*07:199	C	amr	0	0
C*07:199	C	eas	0	0
C*07:199	C	eur	3.49e-6	3
C*07:199	C	sas	0	0
C*07:207	C	afr	0	0
C*07:207	C	all	1.099e-6	1
C*07:207	C	amr	0	0
C*07:207	C	eas	0	0
C*07:207	C	eur	1.163e-6	1
C*07:207	C	sas	0	0
C*07:208	C	afr	0	0
C*07:208	C	all	1.099e-6	1
C*07:208	C	amr	0	0
C*07:208	C	eas	1.889e-4	1
C*07:208	C	eur	0	0
C*07:208	C	sas	0	0
C*07:21	C	afr	0	0
C*07:21	C	all	3.078e-5	28
C*07:21	C	amr	0	0
C*07:21	C	eas	0	0
C*07:21	C	eur	3.257e-5	28
C*07:21	C	sas	0	0
C*07:218	C	afr	0	0
C*07:218	C	all	5.497e-6	5
C*07:218	C	amr	0	0
C*07:218	C	eas	0	0
C*07:218	C	eur	5.816e-6	5
C*07:218	C	sas	0	0
C*07:22	C	afr	0	0
C*07:22	C	all	1.539e-5	14
C*07:22	C	amr	0	0
C*07:22	C	eas	0	0
C*07:22	C	eur	1.629e-5	14
C*07:22	C	sas	0	0
C*07:234	C	afr	0	0
C*07:234	C	all	1.099e-6	1
C*07:234	C	amr	0	0
C*07:234	C	eas	0	0
C*07:234	C	eur	1.163e-6	1
C*07:234	C	sas	0	0
C*07:238	C	afr	0	0
C*07:238	C	all	1.099e-6	1
C*07:238	C	amr	0	0
C*07:238	C	eas	0	0
C*07:238	C	eur	1.163e-6	1
C*07:238	C	sas	0	0
C*07:24	C	afr	0	0
C*07:24	C	all	1.649e-5	15
C*07:24	C	amr	0	0
C*07:24	C	eas	0	0
C*07:24	C	eur	1.745e-5	15
C*07:24	C	sas	0	0
C*07:241	C	afr	0	0
C*07:241	C	all	2.199e-6	2
C*07:241	C	amr	0	0
C*07:241	C	eas	0	0
C*07:241	C	eur	2.327e-6	2
C*07:241	C	sas	0	0
C*07:248	C	afr	0	0
C*07:248	C	all	1.099e-6	1
C*07:248	C	amr	0	0
C*07:248	C	eas	0	0
C*07:248	C	eur	1.163e-6	1
C*07:248	C	sas	0	0
C*07:25	C	afr	0	0
C*07:25	C	all	2.858e-5	26
C*07:25	C	amr	0	0
C*07:25	C	eas	0	0
C*07:25	C	eur	3.025e-5	26
C*07:25	C	sas	0	0
C*07:257	C	afr	0	0
C*07:257	C	all	1.099e-6	1
C*07:257	C	amr	0	0
C*07:257	C	eas	0	0
C*07:257	C	eur	1.163e-6	1
C*07:257	C	sas	0	0
C*07:26	C	afr	0	0
C*07:26	C	all	7.475e-5	68
C*07:26	C	amr	0	0
C*07:26	C	eas	0	0
C*07:26	C	eur	8.143e-6	7
C*07:26	C	sas	0.003228	61
C*07:260	C	afr	0	0
C*07:260	C	all	1.099e-6	1
C*07:260	C	amr	0	0
C*07:260	C	eas	0	0
C*07:260	C	eur	1.163e-6	1
C*07:260	C	sas	0	0
C*07:27	C	afr	0	0
C*07:27	C	all	1.429e-5	13
C*07:27	C	amr	0	0
C*07:27	C	eas	3.778e-4	2
C*07:27	C	eur	1.163e-5	10
C*07:27	C	sas	5.292e-5	1
C*07:28	C	afr	0	0
C*07:28	C	all	1.099e-6	1
C*07:28	C	amr	0	0
C*07:28	C	eas	0	0
C*07:28	C	eur	1.163e-6	1
C*07:28	C	sas	0	0
C*07:280	C	afr	0	0
C*07:280	C	all	2.199e-6	2
C*07:280	C	amr	0	0
C*07:280	C	eas	0	0
C*07:280	C	eur	2.327e-6	2
C*07:280	C	sas	0	0
C*07:29	C	afr	0	0
C*07:29	C	all	2.309e-5	21
C*07:29	C	amr	0	0
C*07:29	C	eas	0	0
C*07:29	C	eur	1.163e-6	1
C*07:29	C	sas	0.001058	20
C*07:301	C	afr	0	0
C*07:301	C	all	1.319e-5	12
C*07:301	C	amr	0	0
C*07:301	C	eas	0	0
C*07:301	C	eur	1.396e-5	12
C*07:301	C	sas	0	0
C*07:304	C	afr	0	0
C*07:304	C	all	1.099e-6	1
C*07:304	C	amr	0	0
C*07:304	C	eas	0	0
C*07:304	C	eur	1.163e-6	1
C*07:304	C	sas	0	0
C*07:31	C	afr	0	0
C*07:31	C	all	8.795e-6	8
C*07:31	C	amr	0	0
C*07:31	C	eas	0	0
C*07:31	C	eur	9.306e-6	8
C*07:31	C	sas	0	0
C*07:314	C	afr	0	0
C*07:314	C	all	1.099e-6	1
C*07:314	C	amr	0	0
C*07:314	C	eas	0	0
C*07:314	C	eur	1.163e-6	1
C*07:314	C	sas	0	0
C*07:326	C	afr	0	0
C*07:326	C	all	1.099e-6	1
C*07:326	C	amr	0	0
C*07:326	C	eas	0	0
C*07:326	C	eur	1.163e-6	1
C*07:326	C	sas	0	0
C*07:328	C	afr	0	0
C*07:328	C	all	1.099e-6	1
C*07:328	C	amr	0	0
C*07:328	C	eas	0	0
C*07:328	C	eur	1.163e-6	1
C*07:328	C	sas	0	0
C*07:343	C	afr	5.731e-5	1
C*07:343	C	all	1.099e-5	10
C*07:343	C	amr	1.725e-4	1
C*07:343	C	eas	0	0
C*07:343	C	eur	3.49e-6	3
C*07:343	C	sas	2.646e-4	5
C*07:35	C	afr	1.719e-4	3
C*07:35	C	all	4.3970000000000004e-06	4
C*07:35	C	amr	1.725e-4	1
C*07:35	C	eas	0	0
C*07:35	C	eur	0	0
C*07:35	C	sas	0	0
C*07:352	C	afr	5.731e-5	1
C*07:352	C	all	1.099e-6	1
C*07:352	C	amr	0	0
C*07:352	C	eas	0	0
C*07:352	C	eur	0	0
C*07:352	C	sas	0	0
C*07:359	C	afr	0	0
C*07:359	C	all	1.099e-6	1
C*07:359	C	amr	0	0
C*07:359	C	eas	1.889e-4	1
C*07:359	C	eur	0	0
C*07:359	C	sas	0	0
C*07:36	C	afr	0	0
C*07:36	C	all	2.199e-6	2
C*07:36	C	amr	0	0
C*07:36	C	eas	0	0
C*07:36	C	eur	2.327e-6	2
C*07:36	C	sas	0	0
C*07:360	C	afr	0	0
C*07:360	C	all	1.099e-6	1
C*07:360	C	amr	0	0
C*07:360	C	eas	0	0
C*07:360	C	eur	1.163e-6	1
C*07:360	C	sas	0	0
C*07:363	C	afr	0	0
C*07:363	C	all	1.099e-6	1
C*07:363	C	amr	0	0
C*07:363	C	eas	0	0
C*07:363	C	eur	1.163e-6	1
C*07:363	C	sas	0	0
C*07:379	C	afr	0	0
C*07:379	C	all	1.099e-6	1
C*07:379	C	amr	0	0
C*07:379	C	eas	0	0
C*07:379	C	eur	1.163e-6	1
C*07:379	C	sas	0	0
C*07:38	C	afr	0	0
C*07:38	C	all	2.419e-5	22
C*07:38	C	amr	0	0
C*07:38	C	eas	0	0
C*07:38	C	eur	2.559e-5	22
C*07:38	C	sas	0	0
C*07:39	C	afr	0	0
C*07:39	C	all	2.199e-6	2
C*07:39	C	amr	0	0
C*07:39	C	eas	0	0
C*07:39	C	eur	2.327e-6	2
C*07:39	C	sas	0	0
C*07:40	C	afr	0	0
C*07:40	C	all	1.099e-6	1
C*07:40	C	amr	0	0
C*07:40	C	eas	0	0
C*07:40	C	eur	1.163e-6	1
C*07:40	C	sas	0	0
C*07:400	C	afr	0	0
C*07:400	C	all	1.099e-6	1
C*07:400	C	amr	0	0
C*07:400	C	eas	0	0
C*07:400	C	eur	1.163e-6	1
C*07:400	C	sas	0	0
C*07:406	C	afr	1.146e-4	2
C*07:406	C	all	6.596e-6	6
C*07:406	C	amr	0	0
C*07:406	C	eas	0	0
C*07:406	C	eur	4.653e-6	4
C*07:406	C	sas	0	0
C*07:408	C	afr	0	0
C*07:408	C	all	1.649e-5	15
C*07:408	C	amr	0	0
C*07:408	C	eas	0	0
C*07:408	C	eur	1.745e-5	15
C*07:408	C	sas	0	0
C*07:417	C	afr	0	0
C*07:417	C	all	1.099e-6	1
C*07:417	C	amr	0	0
C*07:417	C	eas	0	0
C*07:417	C	eur	1.163e-6	1
C*07:417	C	sas	0	0
C*07:419	C	afr	0	0
C*07:419	C	all	1.539e-5	14
C*07:419	C	amr	1.725e-4	1
C*07:419	C	eas	0	0
C*07:419	C	eur	1.512e-5	13
C*07:419	C	sas	0	0
C*07:423	C	afr	0	0
C*07:423	C	all	1.099e-6	1
C*07:423	C	amr	0	0
C*07:423	C	eas	0	0
C*07:423	C	eur	1.163e-6	1
C*07:423	C	sas	0	0
C*07:43	C	afr	0	0
C*07:43	C	all	1.099e-6	1
C*07:43	C	amr	0	0
C*07:43	C	eas	0	0
C*07:43	C	eur	0	0
C*07:43	C	sas	5.292e-5	1
C*07:432Q	C	afr	0	0
C*07:432Q	C	all	3.298e-6	3
C*07:432Q	C	amr	0	0
C*07:432Q	C	eas	0	0
C*07:432Q	C	eur	3.49e-6	3
C*07:432Q	C	sas	0	0
C*07:448	C	afr	0	0
C*07:448	C	all	1.099e-6	1
C*07:448	C	amr	0	0
C*07:448	C	eas	0	0
C*07:448	C	eur	1.163e-6	1
C*07:448	C	sas	0	0
C*07:45	C	afr	0	0
C*07:45	C	all	1.319e-5	12
C*07:45	C	amr	0	0
C*07:45	C	eas	0	0
C*07:45	C	eur	1.28e-5	11
C*07:45	C	sas	5.292e-5	1
C*07:458	C	afr	0	0
C*07:458	C	all	2.199e-6	2
C*07:458	C	amr	0	0
C*07:458	C	eas	0	0
C*07:458	C	eur	2.327e-6	2
C*07:458	C	sas	0	0
C*07:46	C	afr	0	0
C*07:46	C	all	3.298e-6	3
C*07:46	C	amr	0	0
C*07:46	C	eas	0	0
C*07:46	C	eur	3.49e-6	3
C*07:46	C	sas	0	0
C*07:467	C	afr	0	0
C*07:467	C	all	6.596e-6	6
C*07:467	C	amr	0	0
C*07:467	C	eas	0	0
C*07:467	C	eur	6.98e-6	6
C*07:467	C	sas	0	0
C*07:49	C	afr	0	0
C*07:49	C	all	1.099e-6	1
C*07:49	C	amr	0	0
C*07:49	C	eas	0	0
C*07:49	C	eur	1.163e-6	1
C*07:49	C	sas	0	0
C*07:50	C	afr	0	0
C*07:50	C	all	6.596e-6	6
C*07:50	C	amr	0	0
C*07:50	C	eas	0	0
C*07:50	C	eur	5.816e-6	5
C*07:50	C	sas	5.292e-5	1
C*07:507N	C	afr	0	0
C*07:507N	C	all	1.099e-6	1
C*07:507N	C	amr	0	0
C*07:507N	C	eas	0	0
C*07:507N	C	eur	0	0
C*07:507N	C	sas	0	0
C*07:51	C	afr	0	0
C*07:51	C	all	1.539e-5	14
C*07:51	C	amr	0	0
C*07:51	C	eas	0	0
C*07:51	C	eur	1.629e-5	14
C*07:51	C	sas	0	0
C*07:512	C	afr	0	0
C*07:512	C	all	8.795e-6	8
C*07:512	C	amr	0	0
C*07:512	C	eas	0	0
C*07:512	C	eur	9.306e-6	8
C*07:512	C	sas	0	0
C*07:514	C	afr	2.292e-4	4
C*07:514	C	all	1.99e-4	181
C*07:514	C	amr	8.627e-4	5
C*07:514	C	eas	0	0
C*07:514	C	eur	2.001e-4	172
C*07:514	C	sas	0	0
C*07:52	C	afr	0	0
C*07:52	C	all	2.199e-6	2
C*07:52	C	amr	0	0
C*07:52	C	eas	0	0
C*07:52	C	eur	2.327e-6	2
C*07:52	C	sas	0	0
C*07:526	C	afr	0	0
C*07:526	C	all	1.099e-6	1
C*07:526	C	amr	0	0
C*07:526	C	eas	0	0
C*07:526	C	eur	1.163e-6	1
C*07:526	C	sas	0	0
C*07:541	C	afr	0	0
C*07:541	C	all	1.099e-6	1
C*07:541	C	amr	0	0
C*07:541	C	eas	0	0
C*07:541	C	eur	1.163e-6	1
C*07:541	C	sas	0	0
C*07:556	C	afr	0	0
C*07:556	C	all	1.099e-6	1
C*07:556	C	amr	0	0
C*07:556	C	eas	0	0
C*07:556	C	eur	1.163e-6	1
C*07:556	C	sas	0	0
C*07:56	C	afr	0	0
C*07:56	C	all	2.199e-6	2
C*07:56	C	amr	0	0
C*07:56	C	eas	3.778e-4	2
C*07:56	C	eur	0	0
C*07:56	C	sas	0	0
C*07:572	C	afr	0	0
C*07:572	C	all	1.099e-6	1
C*07:572	C	amr	0	0
C*07:572	C	eas	1.889e-4	1
C*07:572	C	eur	0	0
C*07:572	C	sas	0	0
C*07:578	C	afr	0	0
C*07:578	C	all	4.727e-5	43
C*07:578	C	amr	0	0
C*07:578	C	eas	1.889e-4	1
C*07:578	C	eur	4.886e-5	42
C*07:578	C	sas	0	0
C*07:583	C	afr	0	0
C*07:583	C	all	1.099e-6	1
C*07:583	C	amr	0	0
C*07:583	C	eas	0	0
C*07:583	C	eur	1.163e-6	1
C*07:583	C	sas	0	0
C*07:588	C	afr	0	0
C*07:588	C	all	1.099e-6	1
C*07:588	C	amr	0	0
C*07:588	C	eas	0	0
C*07:588	C	eur	1.163e-6	1
C*07:588	C	sas	0	0
C*07:589	C	afr	0	0
C*07:589	C	all	1.099e-6	1
C*07:589	C	amr	0	0
C*07:589	C	eas	0	0
C*07:589	C	eur	1.163e-6	1
C*07:589	C	sas	0	0
C*07:599	C	afr	0	0
C*07:599	C	all	1.099e-6	1
C*07:599	C	amr	0	0
C*07:599	C	eas	0	0
C*07:599	C	eur	1.163e-6	1
C*07:599	C	sas	0	0
C*07:60	C	afr	0	0
C*07:60	C	all	1.099e-6	1
C*07:60	C	amr	0	0
C*07:60	C	eas	0	0
C*07:60	C	eur	1.163e-6	1
C*07:60	C	sas	0	0
C*07:607	C	afr	5.731e-5	1
C*07:607	C	all	3.298e-6	3
C*07:607	C	amr	0	0
C*07:607	C	eas	0	0
C*07:607	C	eur	2.327e-6	2
C*07:607	C	sas	0	0
C*07:612	C	afr	0	0
C*07:612	C	all	6.486e-5	59
C*07:612	C	amr	0	0
C*07:612	C	eas	0	0
C*07:612	C	eur	6.747e-5	58
C*07:612	C	sas	5.292e-5	1
C*07:615	C	afr	0	0
C*07:615	C	all	3.738e-5	34
C*07:615	C	amr	1.725e-4	1
C*07:615	C	eas	0	0
C*07:615	C	eur	3.839e-5	33
C*07:615	C	sas	0	0
C*07:618	C	afr	7.45e-4	13
C*07:618	C	all	0.00379	3448
C*07:618	C	amr	8.627e-4	5
C*07:618	C	eas	0	0
C*07:618	C	eur	0.003982	3423
C*07:618	C	sas	0	0
C*07:619	C	afr	5.731e-5	1
C*07:619	C	all	5.497e-6	5
C*07:619	C	amr	0	0
C*07:619	C	eas	0	0
C*07:619	C	eur	4.653e-6	4
C*07:619	C	sas	0	0
C*07:621	C	afr	1.146e-4	2
C*07:621	C	all	2.199e-6	2
C*07:621	C	amr	0	0
C*07:621	C	eas	0	0
C*07:621	C	eur	0	0
C*07:621	C	sas	0	0
C*07:623	C	afr	0	0
C*07:623	C	all	1.099e-6	1
C*07:623	C	amr	0	0
C*07:623	C	eas	0	0
C*07:623	C	eur	0	0
C*07:623	C	sas	5.292e-5	1
C*07:639	C	afr	0	0
C*07:639	C	all	4.177e-5	38
C*07:639	C	amr	0	0
C*07:639	C	eas	0	0
C*07:639	C	eur	4.42e-5	38
C*07:639	C	sas	0	0
C*07:64	C	afr	0	0
C*07:64	C	all	1.099e-6	1
C*07:64	C	amr	0	0
C*07:64	C	eas	0	0
C*07:64	C	eur	1.163e-6	1
C*07:64	C	sas	0	0
C*07:650	C	afr	0	0
C*07:650	C	all	2.199e-6	2
C*07:650	C	amr	0	0
C*07:650	C	eas	0	0
C*07:650	C	eur	2.327e-6	2
C*07:650	C	sas	0	0
C*07:66	C	afr	0	0
C*07:66	C	all	5.497e-6	5
C*07:66	C	amr	0	0
C*07:66	C	eas	9.445e-4	5
C*07:66	C	eur	0	0
C*07:66	C	sas	0	0
C*07:667	C	afr	0	0
C*07:667	C	all	9.894e-6	9
C*07:667	C	amr	0	0
C*07:667	C	eas	0	0
C*07:667	C	eur	1.047e-5	9
C*07:667	C	sas	0	0
C*07:673	C	afr	0	0
C*07:673	C	all	1.099e-6	1
C*07:673	C	amr	0	0
C*07:673	C	eas	0	0
C*07:673	C	eur	1.163e-6	1
C*07:673	C	sas	0	0
C*07:674	C	afr	0	0
C*07:674	C	all	1.429e-5	13
C*07:674	C	amr	0	0
C*07:674	C	eas	0	0
C*07:674	C	eur	1.512e-5	13
C*07:674	C	sas	0	0
C*07:675N	C	afr	0	0
C*07:675N	C	all	3.298e-6	3
C*07:675N	C	amr	0	0
C*07:675N	C	eas	0	0
C*07:675N	C	eur	3.49e-6	3
C*07:675N	C	sas	0	0
C*07:678	C	afr	0	0
C*07:678	C	all	1.099e-6	1
C*07:678	C	amr	0	0
C*07:678	C	eas	0	0
C*07:678	C	eur	1.163e-6	1
C*07:678	C	sas	0	0
C*07:68	C	afr	0	0
C*07:68	C	all	3.298e-6	3
C*07:68	C	amr	0	0
C*07:68	C	eas	0	0
C*07:68	C	eur	3.49e-6	3
C*07:68	C	sas	0	0
C*07:682	C	afr	0	0
C*07:682	C	all	5.607e-5	51
C*07:682	C	amr	1.725e-4	1
C*07:682	C	eas	0	0
C*07:682	C	eur	5.7e-5	49
C*07:682	C	sas	5.292e-5	1
C*07:684	C	afr	0	0
C*07:684	C	all	6.706e-5	61
C*07:684	C	amr	0	0
C*07:684	C	eas	0	0
C*07:684	C	eur	7.096e-5	61
C*07:684	C	sas	0	0
C*07:687	C	afr	5.731e-5	1
C*07:687	C	all	1.099e-6	1
C*07:687	C	amr	0	0
C*07:687	C	eas	0	0
C*07:687	C	eur	0	0
C*07:687	C	sas	0	0
C*07:704	C	afr	0	0
C*07:704	C	all	1.099e-6	1
C*07:704	C	amr	0	0
C*07:704	C	eas	0	0
C*07:704	C	eur	0	0
C*07:704	C	sas	5.292e-5	1
C*07:72	C	afr	0	0
C*07:72	C	all	4.3970000000000004e-06	4
C*07:72	C	amr	0	0
C*07:72	C	eas	0	0
C*07:72	C	eur	4.653e-6	4
C*07:72	C	sas	0	0
C*07:721	C	afr	5.731e-5	1
C*07:721	C	all	1.099e-6	1
C*07:721	C	amr	0	0
C*07:721	C	eas	0	0
C*07:721	C	eur	0	0
C*07:721	C	sas	0	0
C*07:722	C	afr	0	0
C*07:722	C	all	1.099e-6	1
C*07:722	C	amr	0	0
C*07:722	C	eas	0	0
C*07:722	C	eur	1.163e-6	1
C*07:722	C	sas	0	0
C*07:731	C	afr	0	0
C*07:731	C	all	1.099e-6	1
C*07:731	C	amr	0	0
C*07:731	C	eas	0	0
C*07:731	C	eur	1.163e-6	1
C*07:731	C	sas	0	0
C*07:733N	C	afr	0	0
C*07:733N	C	all	1.099e-6	1
C*07:733N	C	amr	0	0
C*07:733N	C	eas	0	0
C*07:733N	C	eur	1.163e-6	1
C*07:733N	C	sas	0	0
C*07:736	C	afr	2.292e-4	4
C*07:736	C	all	6.926e-5	63
C*07:736	C	amr	1.725e-4	1
C*07:736	C	eas	1.889e-4	1
C*07:736	C	eur	6.514e-5	56
C*07:736	C	sas	5.292e-5	1
C*07:739	C	afr	0	0
C*07:739	C	all	1.099e-6	1
C*07:739	C	amr	0	0
C*07:739	C	eas	0	0
C*07:739	C	eur	0	0
C*07:739	C	sas	5.292e-5	1
C*07:741	C	afr	0	0
C*07:741	C	all	2.199e-6	2
C*07:741	C	amr	0	0
C*07:741	C	eas	0	0
C*07:741	C	eur	2.327e-6	2
C*07:741	C	sas	0	0
C*07:759	C	afr	0	0
C*07:759	C	all	1.099e-6	1
C*07:759	C	amr	0	0
C*07:759	C	eas	0	0
C*07:759	C	eur	1.163e-6	1
C*07:759	C	sas	0	0
C*07:76	C	afr	0	0
C*07:76	C	all	3.298e-6	3
C*07:76	C	amr	0	0
C*07:76	C	eas	0	0
C*07:76	C	eur	3.49e-6	3
C*07:76	C	sas	0	0
C*07:764	C	afr	0	0
C*07:764	C	all	1.099e-6	1
C*07:764	C	amr	0	0
C*07:764	C	eas	0	0
C*07:764	C	eur	1.163e-6	1
C*07:764	C	sas	0	0
C*07:769	C	afr	0	0
C*07:769	C	all	1.099e-6	1
C*07:769	C	amr	0	0
C*07:769	C	eas	0	0
C*07:769	C	eur	1.163e-6	1
C*07:769	C	sas	0	0
C*07:777	C	afr	0	0
C*07:777	C	all	1.099e-6	1
C*07:777	C	amr	0	0
C*07:777	C	eas	0	0
C*07:777	C	eur	1.163e-6	1
C*07:777	C	sas	0	0
C*07:781	C	afr	2.292e-4	4
C*07:781	C	all	6.596e-6	6
C*07:781	C	amr	0	0
C*07:781	C	eas	0	0
C*07:781	C	eur	2.327e-6	2
C*07:781	C	sas	0	0
C*07:783	C	afr	0	0
C*07:783	C	all	3.298e-5	30
C*07:783	C	amr	3.451e-4	2
C*07:783	C	eas	0	0
C*07:783	C	eur	3.141e-5	27
C*07:783	C	sas	5.292e-5	1
C*07:808N	C	afr	0	0
C*07:808N	C	all	1.099e-6	1
C*07:808N	C	amr	0	0
C*07:808N	C	eas	0	0
C*07:808N	C	eur	1.163e-6	1
C*07:808N	C	sas	0	0
C*07:810	C	afr	0	0
C*07:810	C	all	1.099e-6	1
C*07:810	C	amr	0	0
C*07:810	C	eas	0	0
C*07:810	C	eur	1.163e-6	1
C*07:810	C	sas	0	0
C*07:813	C	afr	0	0
C*07:813	C	all	1.099e-6	1
C*07:813	C	amr	0	0
C*07:813	C	eas	0	0
C*07:813	C	eur	1.163e-6	1
C*07:813	C	sas	0	0
C*07:825	C	afr	0	0
C*07:825	C	all	2.199e-6	2
C*07:825	C	amr	0	0
C*07:825	C	eas	0	0
C*07:825	C	eur	2.327e-6	2
C*07:825	C	sas	0	0
C*07:826	C	afr	0	0
C*07:826	C	all	1.099e-6	1
C*07:826	C	amr	0	0
C*07:826	C	eas	0	0
C*07:826	C	eur	1.163e-6	1
C*07:826	C	sas	0	0
C*07:830	C	afr	0	0
C*07:830	C	all	2.199e-6	2
C*07:830	C	amr	0	0
C*07:830	C	eas	0	0
C*07:830	C	eur	2.327e-6	2
C*07:830	C	sas	0	0
C*07:834	C	afr	0	0
C*07:834	C	all	1.099e-6	1
C*07:834	C	amr	0	0
C*07:834	C	eas	0	0
C*07:834	C	eur	1.163e-6	1
C*07:834	C	sas	0	0
C*07:850	C	afr	5.158e-4	9
C*07:850	C	all	0.001614	1468
C*07:850	C	amr	0	0
C*07:850	C	eas	0	0
C*07:850	C	eur	0.001686	1449
C*07:850	C	sas	4.233e-4	8
C*07:884	C	afr	0	0
C*07:884	C	all	1.099e-6	1
C*07:884	C	amr	0	0
C*07:884	C	eas	0	0
C*07:884	C	eur	1.163e-6	1
C*07:884	C	sas	0	0
C*07:888	C	afr	0	0
C*07:888	C	all	3.298e-6	3
C*07:888	C	amr	0	0
C*07:888	C	eas	0	0
C*07:888	C	eur	3.49e-6	3
C*07:888	C	sas	0	0
C*07:905	C	afr	0	0
C*07:905	C	all	1.099e-6	1
C*07:905	C	amr	0	0
C*07:905	C	eas	0	0
C*07:905	C	eur	1.163e-6	1
C*07:905	C	sas	0	0
C*07:91	C	afr	0	0
C*07:91	C	all	1.099e-6	1
C*07:91	C	amr	0	0
C*07:91	C	eas	0	0
C*07:91	C	eur	1.163e-6	1
C*07:91	C	sas	0	0
C*07:924	C	afr	0	0
C*07:924	C	all	1.099e-6	1
C*07:924	C	amr	0	0
C*07:924	C	eas	0	0
C*07:924	C	eur	1.163e-6	1
C*07:924	C	sas	0	0
C*07:925	C	afr	0	0
C*07:925	C	all	2.199e-6	2
C*07:925	C	amr	0	0
C*07:925	C	eas	0	0
C*07:925	C	eur	2.327e-6	2
C*07:925	C	sas	0	0
C*07:93	C	afr	0	0
C*07:93	C	all	2.858e-5	26
C*07:93	C	amr	0	0
C*07:93	C	eas	0	0
C*07:93	C	eur	3.025e-5	26
C*07:93	C	sas	0	0
C*07:941	C	afr	0	0
C*07:941	C	all	2.199e-6	2
C*07:941	C	amr	0	0
C*07:941	C	eas	0	0
C*07:941	C	eur	2.327e-6	2
C*07:941	C	sas	0	0
C*07:944	C	afr	0	0
C*07:944	C	all	2.199e-6	2
C*07:944	C	amr	0	0
C*07:944	C	eas	0	0
C*07:944	C	eur	2.327e-6	2
C*07:944	C	sas	0	0
C*07:952	C	afr	5.731e-5	1
C*07:952	C	all	1.099e-6	1
C*07:952	C	amr	0	0
C*07:952	C	eas	0	0
C*07:952	C	eur	0	0
C*07:952	C	sas	0	0
C*07:96	C	afr	0	0
C*07:96	C	all	2.561e-4	233
C*07:96	C	amr	0	0
C*07:96	C	eas	1.889e-4	1
C*07:96	C	eur	2.676e-4	230
C*07:96	C	sas	1.058e-4	2
C*07:961	C	afr	0	0
C*07:961	C	all	1.099e-6	1
C*07:961	C	amr	0	0
C*07:961	C	eas	0	0
C*07:961	C	eur	1.163e-6	1
C*07:961	C	sas	0	0
C*07:969	C	afr	0	0
C*07:969	C	all	3.298e-6	3
C*07:969	C	amr	0	0
C*07:969	C	eas	0	0
C*07:969	C	eur	3.49e-6	3
C*07:969	C	sas	0	0
C*08:01	C	afr	5.731e-4	10
C*08:01	C	all	0.001153	1049
C*08:01	C	amr	0.008972	52
C*08:01	C	eas	0.09124	483
C*08:01	C	eur	1.454e-4	125
C*08:01	C	sas	0.01979	374
C*08:02	C	afr	0.03186	556
C*08:02	C	all	0.03687	33541
C*08:02	C	amr	0.04262	247
C*08:02	C	eas	0.003967	21
C*08:02	C	eur	0.03785	32540
C*08:02	C	sas	0.004392	83
C*08:03	C	afr	5.731e-5	1
C*08:03	C	all	1.407e-4	128
C*08:03	C	amr	0.001898	11
C*08:03	C	eas	0.004722	25
C*08:03	C	eur	8.259e-5	71
C*08:03	C	sas	0.001005	19
C*08:04	C	afr	0.01307	228
C*08:04	C	all	3.012e-4	274
C*08:04	C	amr	0.001035	6
C*08:04	C	eas	1.889e-4	1
C*08:04	C	eur	4.537e-5	39
C*08:04	C	sas	0	0
C*08:05	C	afr	0	0
C*08:05	C	all	1.099e-5	10
C*08:05	C	amr	0	0
C*08:05	C	eas	0	0
C*08:05	C	eur	1.163e-5	10
C*08:05	C	sas	0	0
C*08:07	C	afr	0	0
C*08:07	C	all	4.3970000000000004e-06	4
C*08:07	C	amr	0	0
C*08:07	C	eas	0	0
C*08:07	C	eur	4.653e-6	4
C*08:07	C	sas	0	0
C*08:12	C	afr	1.146e-4	2
C*08:12	C	all	1.693e-4	154
C*08:12	C	amr	0	0
C*08:12	C	eas	0	0
C*08:12	C	eur	1.768e-4	152
C*08:12	C	sas	0	0
C*08:138	C	afr	0	0
C*08:138	C	all	1.099e-6	1
C*08:138	C	amr	0	0
C*08:138	C	eas	1.889e-4	1
C*08:138	C	eur	0	0
C*08:138	C	sas	0	0
C*08:148	C	afr	0	0
C*08:148	C	all	4.3970000000000004e-06	4
C*08:148	C	amr	0	0
C*08:148	C	eas	0	0
C*08:148	C	eur	0	0
C*08:148	C	sas	2.117e-4	4
C*08:15	C	afr	5.731e-5	1
C*08:15	C	all	9.894e-6	9
C*08:15	C	amr	0	0
C*08:15	C	eas	0	0
C*08:15	C	eur	9.306e-6	8
C*08:15	C	sas	0	0
C*08:16	C	afr	0	0
C*08:16	C	all	1.099e-6	1
C*08:16	C	amr	0	0
C*08:16	C	eas	1.889e-4	1
C*08:16	C	eur	0	0
C*08:16	C	sas	0	0
C*08:166	C	afr	0	0
C*08:166	C	all	1.099e-6	1
C*08:166	C	amr	1.725e-4	1
C*08:166	C	eas	0	0
C*08:166	C	eur	0	0
C*08:166	C	sas	0	0
C*08:179	C	afr	0	0
C*08:179	C	all	1.099e-6	1
C*08:179	C	amr	0	0
C*08:179	C	eas	0	0
C*08:179	C	eur	1.163e-6	1
C*08:179	C	sas	0	0
C*08:195	C	afr	4.011e-4	7
C*08:195	C	all	1.253e-4	114
C*08:195	C	amr	1.725e-4	1
C*08:195	C	eas	0	0
C*08:195	C	eur	1.198e-4	103
C*08:195	C	sas	1.587e-4	3
C*08:202	C	afr	2.865e-4	5
C*08:202	C	all	3.342e-4	304
C*08:202	C	amr	0	0
C*08:202	C	eas	0	0
C*08:202	C	eur	3.478e-4	299
C*08:202	C	sas	0	0
C*08:22	C	afr	0	0
C*08:22	C	all	3.188e-5	29
C*08:22	C	amr	1.725e-4	1
C*08:22	C	eas	0.003778	20
C*08:22	C	eur	2.327e-6	2
C*08:22	C	sas	3.175e-4	6
C*08:226	C	afr	0	0
C*08:226	C	all	1.099e-6	1
C*08:226	C	amr	0	0
C*08:226	C	eas	0	0
C*08:226	C	eur	1.163e-6	1
C*08:226	C	sas	0	0
C*08:229	C	afr	0	0
C*08:229	C	all	4.3970000000000004e-06	4
C*08:229	C	amr	0	0
C*08:229	C	eas	0	0
C*08:229	C	eur	4.653e-6	4
C*08:229	C	sas	0	0
C*08:23	C	afr	0	0
C*08:23	C	all	5.497e-6	5
C*08:23	C	amr	0	0
C*08:23	C	eas	0	0
C*08:23	C	eur	5.816e-6	5
C*08:23	C	sas	0	0
C*08:230	C	afr	0	0
C*08:230	C	all	1.088e-4	99
C*08:230	C	amr	0	0
C*08:230	C	eas	3.778e-4	2
C*08:230	C	eur	1.128e-4	97
C*08:230	C	sas	0	0
C*08:232	C	afr	0	0
C*08:232	C	all	1.099e-6	1
C*08:232	C	amr	0	0
C*08:232	C	eas	0	0
C*08:232	C	eur	0	0
C*08:232	C	sas	5.292e-5	1
C*08:28	C	afr	0	0
C*08:28	C	all	1.099e-6	1
C*08:28	C	amr	0	0
C*08:28	C	eas	0	0
C*08:28	C	eur	1.163e-6	1
C*08:28	C	sas	0	0
C*08:30	C	afr	0	0
C*08:30	C	all	1.099e-6	1
C*08:30	C	amr	0	0
C*08:30	C	eas	0	0
C*08:30	C	eur	1.163e-6	1
C*08:30	C	sas	0	0
C*08:32	C	afr	0	0
C*08:32	C	all	1.099e-6	1
C*08:32	C	amr	0	0
C*08:32	C	eas	0	0
C*08:32	C	eur	1.163e-6	1
C*08:32	C	sas	0	0
C*08:33	C	afr	4.011e-4	7
C*08:33	C	all	1.066e-4	97
C*08:33	C	amr	1.725e-4	1
C*08:33	C	eas	0	0
C*08:33	C	eur	1.035e-4	89
C*08:33	C	sas	0	0
C*08:34	C	afr	0	0
C*08:34	C	all	1.099e-6	1
C*08:34	C	amr	0	0
C*08:34	C	eas	0	0
C*08:34	C	eur	1.163e-6	1
C*08:34	C	sas	0	0
C*08:44	C	afr	0	0
C*08:44	C	all	1.099e-6	1
C*08:44	C	amr	0	0
C*08:44	C	eas	1.889e-4	1
C*08:44	C	eur	0	0
C*08:44	C	sas	0	0
C*08:57	C	afr	0	0
C*08:57	C	all	1.099e-6	1
C*08:57	C	amr	0	0
C*08:57	C	eas	0	0
C*08:57	C	eur	1.163e-6	1
C*08:57	C	sas	0	0
C*08:62	C	afr	0	0
C*08:62	C	all	6.596e-6	6
C*08:62	C	amr	0	0
C*08:62	C	eas	0	0
C*08:62	C	eur	6.98e-6	6
C*08:62	C	sas	0	0
C*08:72	C	afr	0	0
C*08:72	C	all	7.695e-6	7
C*08:72	C	amr	5.176e-4	3
C*08:72	C	eas	3.778e-4	2
C*08:72	C	eur	0	0
C*08:72	C	sas	1.058e-4	2
C*08:92	C	afr	0	0
C*08:92	C	all	2.199e-6	2
C*08:92	C	amr	0	0
C*08:92	C	eas	0	0
C*08:92	C	eur	2.327e-6	2
C*08:92	C	sas	0	0
C*08:94	C	afr	0	0
C*08:94	C	all	7.695e-6	7
C*08:94	C	amr	0	0
C*08:94	C	eas	0	0
C*08:94	C	eur	8.143e-6	7
C*08:94	C	sas	0	0
C*12:02	C	afr	0.002063	36
C*12:02	C	all	0.007361	6696
C*12:02	C	amr	0.02933	170
C*12:02	C	eas	0.03079	163
C*12:02	C	eur	0.0056	4814
C*12:02	C	sas	0.07874	1488
C*12:03	C	afr	0.01599	279
C*12:03	C	all	0.03091	28121
C*12:03	C	amr	0.05297	307
C*12:03	C	eas	0.01587	84
C*12:03	C	eur	0.03063	26334
C*12:03	C	sas	0.0536	1013
C*12:04	C	afr	0	0
C*12:04	C	all	5.936e-5	54
C*12:04	C	amr	0	0
C*12:04	C	eas	0.002267	12
C*12:04	C	eur	2.327e-6	2
C*12:04	C	sas	0.002117	40
C*12:05	C	afr	0	0
C*12:05	C	all	4.947e-5	45
C*12:05	C	amr	5.176e-4	3
C*12:05	C	eas	0	0
C*12:05	C	eur	3.606e-5	31
C*12:05	C	sas	5.821e-4	11
C*12:07	C	afr	5.731e-5	1
C*12:07	C	all	1.099e-6	1
C*12:07	C	amr	0	0
C*12:07	C	eas	0	0
C*12:07	C	eur	0	0
C*12:07	C	sas	0	0
C*12:09	C	afr	0	0
C*12:09	C	all	3.188e-5	29
C*12:09	C	amr	0	0
C*12:09	C	eas	0	0
C*12:09	C	eur	0	0
C*12:09	C	sas	0.001482	28
C*12:109	C	afr	0	0
C*12:109	C	all	1.099e-6	1
C*12:109	C	amr	0	0
C*12:109	C	eas	0	0
C*12:109	C	eur	1.163e-6	1
C*12:109	C	sas	0	0
C*12:118	C	afr	0	0
C*12:118	C	all	5.497e-6	5
C*12:118	C	amr	0	0
C*12:118	C	eas	0	0
C*12:118	C	eur	5.816e-6	5
C*12:118	C	sas	0	0
C*12:119	C	afr	0	0
C*12:119	C	all	2.199e-6	2
C*12:119	C	amr	0	0
C*12:119	C	eas	0	0
C*12:119	C	eur	2.327e-6	2
C*12:119	C	sas	0	0
C*12:12	C	afr	0	0
C*12:12	C	all	1.099e-6	1
C*12:12	C	amr	0	0
C*12:12	C	eas	0	0
C*12:12	C	eur	1.163e-6	1
C*12:12	C	sas	0	0
C*12:125	C	afr	0	0
C*12:125	C	all	5.497e-6	5
C*12:125	C	amr	0	0
C*12:125	C	eas	0	0
C*12:125	C	eur	5.816e-6	5
C*12:125	C	sas	0	0
C*12:127	C	afr	0	0
C*12:127	C	all	3.298e-6	3
C*12:127	C	amr	0	0
C*12:127	C	eas	0	0
C*12:127	C	eur	2.327e-6	2
C*12:127	C	sas	0	0
C*12:13	C	afr	0	0
C*12:13	C	all	8.905e-5	81
C*12:13	C	amr	0	0
C*12:13	C	eas	0	0
C*12:13	C	eur	9.423e-5	81
C*12:13	C	sas	0	0
C*12:132	C	afr	0	0
C*12:132	C	all	1.099e-6	1
C*12:132	C	amr	0	0
C*12:132	C	eas	0	0
C*12:132	C	eur	1.163e-6	1
C*12:132	C	sas	0	0
C*12:135	C	afr	0	0
C*12:135	C	all	1.099e-6	1
C*12:135	C	amr	0	0
C*12:135	C	eas	0	0
C*12:135	C	eur	1.163e-6	1
C*12:135	C	sas	0	0
C*12:140	C	afr	5.731e-5	1
C*12:140	C	all	1.77e-4	161
C*12:140	C	amr	0.001553	9
C*12:140	C	eas	1.889e-4	1
C*12:140	C	eur	1.419e-4	122
C*12:140	C	sas	0.001429	27
C*12:143	C	afr	5.731e-5	1
C*12:143	C	all	1.341e-4	122
C*12:143	C	amr	0	0
C*12:143	C	eas	0	0
C*12:143	C	eur	1.408e-4	121
C*12:143	C	sas	0	0
C*12:144	C	afr	0	0
C*12:144	C	all	1.099e-6	1
C*12:144	C	amr	0	0
C*12:144	C	eas	0	0
C*12:144	C	eur	1.163e-6	1
C*12:144	C	sas	0	0
C*12:146	C	afr	0	0
C*12:146	C	all	7.695e-6	7
C*12:146	C	amr	0	0
C*12:146	C	eas	0	0
C*12:146	C	eur	3.49e-6	3
C*12:146	C	sas	2.117e-4	4
C*12:15	C	afr	0	0
C*12:15	C	all	4.3970000000000004e-06	4
C*12:15	C	amr	0	0
C*12:15	C	eas	0	0
C*12:15	C	eur	3.49e-6	3
C*12:15	C	sas	0	0
C*12:16	C	afr	0	0
C*12:16	C	all	2.199e-6	2
C*12:16	C	amr	0	0
C*12:16	C	eas	0	0
C*12:16	C	eur	2.327e-6	2
C*12:16	C	sas	0	0
C*12:160	C	afr	0	0
C*12:160	C	all	1.099e-6	1
C*12:160	C	amr	0	0
C*12:160	C	eas	0	0
C*12:160	C	eur	1.163e-6	1
C*12:160	C	sas	0	0
C*12:163	C	afr	0	0
C*12:163	C	all	7.695e-6	7
C*12:163	C	amr	0	0
C*12:163	C	eas	0	0
C*12:163	C	eur	8.143e-6	7
C*12:163	C	sas	0	0
C*12:167	C	afr	0	0
C*12:167	C	all	6.816e-5	62
C*12:167	C	amr	1.725e-4	1
C*12:167	C	eas	0	0
C*12:167	C	eur	6.98e-5	60
C*12:167	C	sas	5.292e-5	1
C*12:177	C	afr	0	0
C*12:177	C	all	1.099e-6	1
C*12:177	C	amr	0	0
C*12:177	C	eas	0	0
C*12:177	C	eur	0	0
C*12:177	C	sas	5.292e-5	1
C*12:178	C	afr	0	0
C*12:178	C	all	1.099e-6	1
C*12:178	C	amr	0	0
C*12:178	C	eas	0	0
C*12:178	C	eur	1.163e-6	1
C*12:178	C	sas	0	0
C*12:18	C	afr	0	0
C*12:18	C	all	2.199e-6	2
C*12:18	C	amr	0	0
C*12:18	C	eas	0	0
C*12:18	C	eur	2.327e-6	2
C*12:18	C	sas	0	0
C*12:19	C	afr	1.146e-4	2
C*12:19	C	all	3.298e-6	3
C*12:19	C	amr	1.725e-4	1
C*12:19	C	eas	0	0
C*12:19	C	eur	0	0
C*12:19	C	sas	0	0
C*12:194	C	afr	5.731e-5	1
C*12:194	C	all	2.309e-5	21
C*12:194	C	amr	1.725e-4	1
C*12:194	C	eas	0	0
C*12:194	C	eur	2.094e-5	18
C*12:194	C	sas	5.292e-5	1
C*12:195	C	afr	0	0
C*12:195	C	all	3.298e-6	3
C*12:195	C	amr	0	0
C*12:195	C	eas	0	0
C*12:195	C	eur	3.49e-6	3
C*12:195	C	sas	0	0
C*12:197	C	afr	0	0
C*12:197	C	all	3.298e-6	3
C*12:197	C	amr	0	0
C*12:197	C	eas	0	0
C*12:197	C	eur	3.49e-6	3
C*12:197	C	sas	0	0
C*12:20	C	afr	0	0
C*12:20	C	all	1.099e-6	1
C*12:20	C	amr	0	0
C*12:20	C	eas	0	0
C*12:20	C	eur	1.163e-6	1
C*12:20	C	sas	0	0
C*12:203	C	afr	0	0
C*12:203	C	all	2.199e-6	2
C*12:203	C	amr	0	0
C*12:203	C	eas	0	0
C*12:203	C	eur	2.327e-6	2
C*12:203	C	sas	0	0
C*12:23	C	afr	0	0
C*12:23	C	all	5.497e-6	5
C*12:23	C	amr	0	0
C*12:23	C	eas	0	0
C*12:23	C	eur	5.816e-6	5
C*12:23	C	sas	0	0
C*12:24	C	afr	0	0
C*12:24	C	all	1.099e-5	10
C*12:24	C	amr	0	0
C*12:24	C	eas	0	0
C*12:24	C	eur	1.163e-5	10
C*12:24	C	sas	0	0
C*12:243	C	afr	0	0
C*12:243	C	all	1.539e-5	14
C*12:243	C	amr	0	0
C*12:243	C	eas	0	0
C*12:243	C	eur	6.98e-6	6
C*12:243	C	sas	4.233e-4	8
C*12:245	C	afr	0	0
C*12:245	C	all	1.099e-6	1
C*12:245	C	amr	0	0
C*12:245	C	eas	0	0
C*12:245	C	eur	1.163e-6	1
C*12:245	C	sas	0	0
C*12:261	C	afr	0	0
C*12:261	C	all	1.099e-6	1
C*12:261	C	amr	0	0
C*12:261	C	eas	0	0
C*12:261	C	eur	0	0
C*12:261	C	sas	5.292e-5	1
C*12:269	C	afr	0	0
C*12:269	C	all	2.199e-6	2
C*12:269	C	amr	0	0
C*12:269	C	eas	0	0
C*12:269	C	eur	2.327e-6	2
C*12:269	C	sas	0	0
C*12:278	C	afr	0	0
C*12:278	C	all	6.596e-6	6
C*12:278	C	amr	0	0
C*12:278	C	eas	0	0
C*12:278	C	eur	6.98e-6	6
C*12:278	C	sas	0	0
C*12:281	C	afr	0	0
C*12:281	C	all	4.3970000000000004e-06	4
C*12:281	C	amr	0	0
C*12:281	C	eas	0	0
C*12:281	C	eur	2.327e-6	2
C*12:281	C	sas	1.058e-4	2
C*12:284	C	afr	0	0
C*12:284	C	all	3.298e-5	30
C*12:284	C	amr	0	0
C*12:284	C	eas	0	0
C*12:284	C	eur	3.49e-5	30
C*12:284	C	sas	0	0
C*12:290	C	afr	0	0
C*12:290	C	all	2.693e-4	245
C*12:290	C	amr	6.901e-4	4
C*12:290	C	eas	0	0
C*12:290	C	eur	2.687e-4	231
C*12:290	C	sas	4.762e-4	9
C*12:291	C	afr	0	0
C*12:291	C	all	6.596e-6	6
C*12:291	C	amr	0	0
C*12:291	C	eas	0	0
C*12:291	C	eur	6.98e-6	6
C*12:291	C	sas	0	0
C*12:304	C	afr	0	0
C*12:304	C	all	7.365e-5	67
C*12:304	C	amr	3.451e-4	2
C*12:304	C	eas	5.667e-4	3
C*12:304	C	eur	5.351e-5	46
C*12:304	C	sas	8.467e-4	16
C*12:307	C	afr	0	0
C*12:307	C	all	5.497e-6	5
C*12:307	C	amr	0	0
C*12:307	C	eas	0	0
C*12:307	C	eur	4.653e-6	4
C*12:307	C	sas	5.292e-5	1
C*12:31	C	afr	5.731e-5	1
C*12:31	C	all	1.099e-6	1
C*12:31	C	amr	0	0
C*12:31	C	eas	0	0
C*12:31	C	eur	0	0
C*12:31	C	sas	0	0
C*12:322	C	afr	0	0
C*12:322	C	all	1.099e-6	1
C*12:322	C	amr	0	0
C*12:322	C	eas	0	0
C*12:322	C	eur	1.163e-6	1
C*12:322	C	sas	0	0
C*12:34	C	afr	0	0
C*12:34	C	all	4.3970000000000004e-06	4
C*12:34	C	amr	0	0
C*12:34	C	eas	0	0
C*12:34	C	eur	4.653e-6	4
C*12:34	C	sas	0	0
C*12:348	C	afr	0	0
C*12:348	C	all	9.894e-6	9
C*12:348	C	amr	1.725e-4	1
C*12:348	C	eas	0	0
C*12:348	C	eur	8.143e-6	7
C*12:348	C	sas	5.292e-5	1
C*12:349	C	afr	0	0
C*12:349	C	all	2.199e-6	2
C*12:349	C	amr	0	0
C*12:349	C	eas	0	0
C*12:349	C	eur	2.327e-6	2
C*12:349	C	sas	0	0
C*12:38	C	afr	0	0
C*12:38	C	all	1.099e-6	1
C*12:38	C	amr	0	0
C*12:38	C	eas	0	0
C*12:38	C	eur	0	0
C*12:38	C	sas	5.292e-5	1
C*12:47	C	afr	0	0
C*12:47	C	all	1.099e-6	1
C*12:47	C	amr	0	0
C*12:47	C	eas	0	0
C*12:47	C	eur	1.163e-6	1
C*12:47	C	sas	0	0
C*12:49	C	afr	0	0
C*12:49	C	all	3.298e-6	3
C*12:49	C	amr	0	0
C*12:49	C	eas	0	0
C*12:49	C	eur	2.327e-6	2
C*12:49	C	sas	5.292e-5	1
C*12:50	C	afr	0	0
C*12:50	C	all	1.099e-6	1
C*12:50	C	amr	0	0
C*12:50	C	eas	0	0
C*12:50	C	eur	1.163e-6	1
C*12:50	C	sas	0	0
C*12:59	C	afr	5.731e-5	1
C*12:59	C	all	1.099e-6	1
C*12:59	C	amr	0	0
C*12:59	C	eas	0	0
C*12:59	C	eur	0	0
C*12:59	C	sas	0	0
C*12:74	C	afr	0	0
C*12:74	C	all	1.099e-6	1
C*12:74	C	amr	0	0
C*12:74	C	eas	0	0
C*12:74	C	eur	1.163e-6	1
C*12:74	C	sas	0	0
C*12:83	C	afr	0	0
C*12:83	C	all	1.099e-6	1
C*12:83	C	amr	0	0
C*12:83	C	eas	0	0
C*12:83	C	eur	1.163e-6	1
C*12:83	C	sas	0	0
C*12:98	C	afr	0	0
C*12:98	C	all	2.199e-5	20
C*12:98	C	amr	1.725e-4	1
C*12:98	C	eas	0	0
C*12:98	C	eur	2.21e-5	19
C*12:98	C	sas	0	0
C*12:99	C	afr	0	0
C*12:99	C	all	1.099e-6	1
C*12:99	C	amr	0	0
C*12:99	C	eas	0	0
C*12:99	C	eur	1.163e-6	1
C*12:99	C	sas	0	0
C*14:02	C	afr	0.01656	289
C*14:02	C	all	0.009783	8899
C*14:02	C	amr	0.0195	113
C*14:02	C	eas	0.03192	169
C*14:02	C	eur	0.009025	7758
C*14:02	C	sas	0.02916	551
C*14:03	C	afr	0.002464	43
C*14:03	C	all	2.924e-4	266
C*14:03	C	amr	0.001553	9
C*14:03	C	eas	0.01133	60
C*14:03	C	eur	1.757e-4	151
C*14:03	C	sas	1.058e-4	2
C*14:04	C	afr	0	0
C*14:04	C	all	4.177e-5	38
C*14:04	C	amr	0	0
C*14:04	C	eas	0	0
C*14:04	C	eur	4.42e-5	38
C*14:04	C	sas	0	0
C*14:05	C	afr	0	0
C*14:05	C	all	1.099e-6	1
C*14:05	C	amr	0	0
C*14:05	C	eas	0	0
C*14:05	C	eur	1.163e-6	1
C*14:05	C	sas	0	0
C*14:06	C	afr	5.731e-5	1
C*14:06	C	all	3.188e-5	29
C*14:06	C	amr	6.901e-4	4
C*14:06	C	eas	1.889e-4	1
C*14:06	C	eur	1.163e-5	10
C*14:06	C	sas	6.879e-4	13
C*14:10	C	afr	1.146e-4	2
C*14:10	C	all	2.199e-6	2
C*14:10	C	amr	0	0
C*14:10	C	eas	0	0
C*14:10	C	eur	0	0
C*14:10	C	sas	0	0
C*14:100	C	afr	0	0
C*14:100	C	all	1.209e-5	11
C*14:100	C	amr	0	0
C*14:100	C	eas	0	0
C*14:100	C	eur	1.28e-5	11
C*14:100	C	sas	0	0
C*14:102	C	afr	0	0
C*14:102	C	all	1.209e-5	11
C*14:102	C	amr	0	0
C*14:102	C	eas	0	0
C*14:102	C	eur	1.28e-5	11
C*14:102	C	sas	0	0
C*14:111	C	afr	0	0
C*14:111	C	all	1.099e-6	1
C*14:111	C	amr	1.725e-4	1
C*14:111	C	eas	0	0
C*14:111	C	eur	0	0
C*14:111	C	sas	0	0
C*14:12	C	afr	0	0
C*14:12	C	all	2.199e-6	2
C*14:12	C	amr	0	0
C*14:12	C	eas	0	0
C*14:12	C	eur	1.163e-6	1
C*14:12	C	sas	5.292e-5	1
C*14:121	C	afr	0	0
C*14:121	C	all	4.3970000000000004e-06	4
C*14:121	C	amr	0	0
C*14:121	C	eas	0	0
C*14:121	C	eur	4.653e-6	4
C*14:121	C	sas	0	0
C*14:128	C	afr	0	0
C*14:128	C	all	1.099e-6	1
C*14:128	C	amr	0	0
C*14:128	C	eas	0	0
C*14:128	C	eur	1.163e-6	1
C*14:128	C	sas	0	0
C*14:131	C	afr	0	0
C*14:131	C	all	1.099e-6	1
C*14:131	C	amr	0	0
C*14:131	C	eas	0	0
C*14:131	C	eur	1.163e-6	1
C*14:131	C	sas	0	0
C*14:16	C	afr	0	0
C*14:16	C	all	2.199e-6	2
C*14:16	C	amr	0	0
C*14:16	C	eas	0	0
C*14:16	C	eur	2.327e-6	2
C*14:16	C	sas	0	0
C*14:46	C	afr	0	0
C*14:46	C	all	3.298e-6	3
C*14:46	C	amr	0	0
C*14:46	C	eas	0	0
C*14:46	C	eur	3.49e-6	3
C*14:46	C	sas	0	0
C*14:49	C	afr	0	0
C*14:49	C	all	1.099e-6	1
C*14:49	C	amr	0	0
C*14:49	C	eas	0	0
C*14:49	C	eur	1.163e-6	1
C*14:49	C	sas	0	0
C*14:50	C	afr	0	0
C*14:50	C	all	4.3970000000000004e-06	4
C*14:50	C	amr	0	0
C*14:50	C	eas	0	0
C*14:50	C	eur	4.653e-6	4
C*14:50	C	sas	0	0
C*14:54	C	afr	0	0
C*14:54	C	all	1.099e-6	1
C*14:54	C	amr	0	0
C*14:54	C	eas	1.889e-4	1
C*14:54	C	eur	0	0
C*14:54	C	sas	0	0
C*14:77	C	afr	0	0
C*14:77	C	all	1.099e-6	1
C*14:77	C	amr	0	0
C*14:77	C	eas	0	0
C*14:77	C	eur	1.163e-6	1
C*14:77	C	sas	0	0
C*14:87	C	afr	0	0
C*14:87	C	all	1.099e-6	1
C*14:87	C	amr	0	0
C*14:87	C	eas	1.889e-4	1
C*14:87	C	eur	0	0
C*14:87	C	sas	0	0
C*15:02	C	afr	0.002235	39
C*15:02	C	all	0.01672	15208
C*15:02	C	amr	0.03226	187
C*15:02	C	eas	0.03287	174
C*15:02	C	eur	0.01528	13138
C*15:02	C	sas	0.08609	1627
C*15:04	C	afr	5.731e-5	1
C*15:04	C	all	2.682e-4	244
C*15:04	C	amr	0.002588	15
C*15:04	C	eas	0	0
C*15:04	C	eur	2.222e-4	191
C*15:04	C	sas	0.001958	37
C*15:05	C	afr	0.01438	251
C*15:05	C	all	0.002126	1934
C*15:05	C	amr	0.01259	73
C*15:05	C	eas	0.0068	36
C*15:05	C	eur	0.001645	1414
C*15:05	C	sas	0.008414	159
C*15:06	C	afr	0	0
C*15:06	C	all	7.036e-5	64
C*15:06	C	amr	3.451e-4	2
C*15:06	C	eas	0	0
C*15:06	C	eur	7.096e-5	61
C*15:06	C	sas	0	0
C*15:07	C	afr	0	0
C*15:07	C	all	1.429e-5	13
C*15:07	C	amr	1.725e-4	1
C*15:07	C	eas	0	0
C*15:07	C	eur	1.163e-6	1
C*15:07	C	sas	5.821e-4	11
C*15:08	C	afr	0	0
C*15:08	C	all	1.847e-4	168
C*15:08	C	amr	8.627e-4	5
C*15:08	C	eas	5.667e-4	3
C*15:08	C	eur	1.536e-4	132
C*15:08	C	sas	0.001376	26
C*15:09	C	afr	0	0
C*15:09	C	all	1.869e-5	17
C*15:09	C	amr	1.725e-4	1
C*15:09	C	eas	0	0
C*15:09	C	eur	1.861e-5	16
C*15:09	C	sas	0	0
C*15:10	C	afr	0	0
C*15:10	C	all	1.451e-4	132
C*15:10	C	amr	8.627e-4	5
C*15:10	C	eas	1.889e-4	1
C*15:10	C	eur	1.175e-4	101
C*15:10	C	sas	0.00127	24
C*15:100	C	afr	0	0
C*15:100	C	all	2.199e-6	2
C*15:100	C	amr	0	0
C*15:100	C	eas	0	0
C*15:100	C	eur	2.327e-6	2
C*15:100	C	sas	0	0
C*15:109	C	afr	0	0
C*15:109	C	all	1.099e-6	1
C*15:109	C	amr	0	0
C*15:109	C	eas	0	0
C*15:109	C	eur	1.163e-6	1
C*15:109	C	sas	0	0
C*15:11	C	afr	0	0
C*15:11	C	all	9.344e-5	85
C*15:11	C	amr	0	0
C*15:11	C	eas	1.889e-4	1
C*15:11	C	eur	9.771e-5	84
C*15:11	C	sas	0	0
C*15:118	C	afr	0	0
C*15:118	C	all	1.539e-5	14
C*15:118	C	amr	0	0
C*15:118	C	eas	0	0
C*15:118	C	eur	1.512e-5	13
C*15:118	C	sas	5.292e-5	1
C*15:121	C	afr	0	0
C*15:121	C	all	3.298e-6	3
C*15:121	C	amr	0	0
C*15:121	C	eas	0	0
C*15:121	C	eur	2.327e-6	2
C*15:121	C	sas	5.292e-5	1
C*15:123	C	afr	0	0
C*15:123	C	all	2.199e-6	2
C*15:123	C	amr	0	0
C*15:123	C	eas	0	0
C*15:123	C	eur	2.327e-6	2
C*15:123	C	sas	0	0
C*15:125	C	afr	0.001662	29
C*15:125	C	all	1.231e-4	112
C*15:125	C	amr	6.901e-4	4
C*15:125	C	eas	1.889e-4	1
C*15:125	C	eur	7.794e-5	67
C*15:125	C	sas	5.821e-4	11
C*15:13	C	afr	0	0
C*15:13	C	all	3.837e-4	349
C*15:13	C	amr	0.001898	11
C*15:13	C	eas	0	0
C*15:13	C	eur	3.595e-4	309
C*15:13	C	sas	0.001482	28
C*15:133	C	afr	0	0
C*15:133	C	all	6.596e-6	6
C*15:133	C	amr	0	0
C*15:133	C	eas	0	0
C*15:133	C	eur	6.98e-6	6
C*15:133	C	sas	0	0
C*15:148	C	afr	3.438e-4	6
C*15:148	C	all	2.199e-5	20
C*15:148	C	amr	1.725e-4	1
C*15:148	C	eas	3.778e-4	2
C*15:148	C	eur	9.306e-6	8
C*15:148	C	sas	1.587e-4	3
C*15:149	C	afr	0	0
C*15:149	C	all	2.199e-6	2
C*15:149	C	amr	0	0
C*15:149	C	eas	0	0
C*15:149	C	eur	2.327e-6	2
C*15:149	C	sas	0	0
C*15:15	C	afr	0	0
C*15:15	C	all	4.3970000000000004e-06	4
C*15:15	C	amr	0	0
C*15:15	C	eas	0	0
C*15:15	C	eur	4.653e-6	4
C*15:15	C	sas	0	0
C*15:152	C	afr	1.146e-4	2
C*15:152	C	all	7.695e-6	7
C*15:152	C	amr	1.725e-4	1
C*15:152	C	eas	0	0
C*15:152	C	eur	4.653e-6	4
C*15:152	C	sas	0	0
C*15:154	C	afr	0	0
C*15:154	C	all	3.298e-6	3
C*15:154	C	amr	0	0
C*15:154	C	eas	0	0
C*15:154	C	eur	3.49e-6	3
C*15:154	C	sas	0	0
C*15:16	C	afr	0	0
C*15:16	C	all	1.429e-5	13
C*15:16	C	amr	0	0
C*15:16	C	eas	0	0
C*15:16	C	eur	1.512e-5	13
C*15:16	C	sas	0	0
C*15:163	C	afr	0	0
C*15:163	C	all	1.099e-6	1
C*15:163	C	amr	0	0
C*15:163	C	eas	0	0
C*15:163	C	eur	1.163e-6	1
C*15:163	C	sas	0	0
C*15:166	C	afr	0	0
C*15:166	C	all	1.099e-6	1
C*15:166	C	amr	0	0
C*15:166	C	eas	0	0
C*15:166	C	eur	1.163e-6	1
C*15:166	C	sas	0	0
C*15:17	C	afr	0	0
C*15:17	C	all	2.495e-4	227
C*15:17	C	amr	3.451e-4	2
C*15:17	C	eas	0	0
C*15:17	C	eur	2.594e-4	223
C*15:17	C	sas	1.058e-4	2
C*15:174	C	afr	0	0
C*15:174	C	all	2.199e-6	2
C*15:174	C	amr	0	0
C*15:174	C	eas	0	0
C*15:174	C	eur	1.163e-6	1
C*15:174	C	sas	5.292e-5	1
C*15:190	C	afr	0	0
C*15:190	C	all	3.518e-5	32
C*15:190	C	amr	0	0
C*15:190	C	eas	0	0
C*15:190	C	eur	3.49e-5	30
C*15:190	C	sas	1.058e-4	2
C*15:193	C	afr	0	0
C*15:193	C	all	1.099e-6	1
C*15:193	C	amr	0	0
C*15:193	C	eas	0	0
C*15:193	C	eur	1.163e-6	1
C*15:193	C	sas	0	0
C*15:205	C	afr	0	0
C*15:205	C	all	6.706e-5	61
C*15:205	C	amr	0	0
C*15:205	C	eas	0	0
C*15:205	C	eur	5.933e-5	51
C*15:205	C	sas	5.292e-4	10
C*15:208	C	afr	5.731e-5	1
C*15:208	C	all	3.408e-5	31
C*15:208	C	amr	6.901e-4	4
C*15:208	C	eas	0	0
C*15:208	C	eur	2.676e-5	23
C*15:208	C	sas	1.587e-4	3
C*15:212	C	afr	0	0
C*15:212	C	all	1.099e-6	1
C*15:212	C	amr	0	0
C*15:212	C	eas	0	0
C*15:212	C	eur	1.163e-6	1
C*15:212	C	sas	0	0
C*15:214	C	afr	0	0
C*15:214	C	all	5.497e-6	5
C*15:214	C	amr	0	0
C*15:214	C	eas	0	0
C*15:214	C	eur	5.816e-6	5
C*15:214	C	sas	0	0
C*15:215	C	afr	0	0
C*15:215	C	all	4.3970000000000004e-06	4
C*15:215	C	amr	0	0
C*15:215	C	eas	0	0
C*15:215	C	eur	4.653e-6	4
C*15:215	C	sas	0	0
C*15:22	C	afr	0.001318	23
C*15:22	C	all	2.056e-4	187
C*15:22	C	amr	5.176e-4	3
C*15:22	C	eas	1.889e-4	1
C*15:22	C	eur	1.745e-4	150
C*15:22	C	sas	4.762e-4	9
C*15:229	C	afr	0	0
C*15:229	C	all	2.199e-6	2
C*15:229	C	amr	0	0
C*15:229	C	eas	0	0
C*15:229	C	eur	1.163e-6	1
C*15:229	C	sas	5.292e-5	1
C*15:235Q	C	afr	0	0
C*15:235Q	C	all	1.099e-6	1
C*15:235Q	C	amr	0	0
C*15:235Q	C	eas	0	0
C*15:235Q	C	eur	1.163e-6	1
C*15:235Q	C	sas	0	0
C*15:25	C	afr	1.719e-4	3
C*15:25	C	all	4.3970000000000004e-06	4
C*15:25	C	amr	1.725e-4	1
C*15:25	C	eas	0	0
C*15:25	C	eur	0	0
C*15:25	C	sas	0	0
C*15:26	C	afr	0	0
C*15:26	C	all	3.298e-6	3
C*15:26	C	amr	0	0
C*15:26	C	eas	1.889e-4	1
C*15:26	C	eur	2.327e-6	2
C*15:26	C	sas	0	0
C*15:29	C	afr	1.719e-4	3
C*15:29	C	all	2.419e-5	22
C*15:29	C	amr	0	0
C*15:29	C	eas	0	0
C*15:29	C	eur	1.629e-5	14
C*15:29	C	sas	2.646e-4	5
C*15:37	C	afr	0	0
C*15:37	C	all	5.057e-5	46
C*15:37	C	amr	0	0
C*15:37	C	eas	7.556e-4	4
C*15:37	C	eur	4.42e-5	38
C*15:37	C	sas	2.117e-4	4
C*15:40	C	afr	0	0
C*15:40	C	all	3.298e-6	3
C*15:40	C	amr	1.725e-4	1
C*15:40	C	eas	0	0
C*15:40	C	eur	2.327e-6	2
C*15:40	C	sas	0	0
C*15:41	C	afr	0	0
C*15:41	C	all	2.199e-6	2
C*15:41	C	amr	0	0
C*15:41	C	eas	0	0
C*15:41	C	eur	2.327e-6	2
C*15:41	C	sas	0	0
C*15:42	C	afr	0	0
C*15:42	C	all	3.298e-6	3
C*15:42	C	amr	0	0
C*15:42	C	eas	0	0
C*15:42	C	eur	0	0
C*15:42	C	sas	1.587e-4	3
C*15:53	C	afr	0	0
C*15:53	C	all	1.099e-6	1
C*15:53	C	amr	0	0
C*15:53	C	eas	0	0
C*15:53	C	eur	1.163e-6	1
C*15:53	C	sas	0	0
C*15:58	C	afr	0	0
C*15:58	C	all	1.165e-4	106
C*15:58	C	amr	0	0
C*15:58	C	eas	0	0
C*15:58	C	eur	1.012e-4	87
C*15:58	C	sas	0.001005	19
C*15:69	C	afr	0	0
C*15:69	C	all	7.695e-6	7
C*15:69	C	amr	0	0
C*15:69	C	eas	0	0
C*15:69	C	eur	6.98e-6	6
C*15:69	C	sas	5.292e-5	1
C*15:72	C	afr	0	0
C*15:72	C	all	3.485e-4	317
C*15:72	C	amr	0.001898	11
C*15:72	C	eas	0.0017	9
C*15:72	C	eur	3.257e-4	280
C*15:72	C	sas	7.937e-4	15
C*15:74	C	afr	2.292e-4	4
C*15:74	C	all	4.111e-4	374
C*15:74	C	amr	0	0
C*15:74	C	eas	1.889e-4	1
C*15:74	C	eur	3.653e-4	314
C*15:74	C	sas	0.00291	55
C*15:75	C	afr	2.292e-4	4
C*15:75	C	all	1.528e-4	139
C*15:75	C	amr	1.725e-4	1
C*15:75	C	eas	0	0
C*15:75	C	eur	1.547e-4	133
C*15:75	C	sas	0	0
C*15:76	C	afr	0	0
C*15:76	C	all	2.199e-6	2
C*15:76	C	amr	0	0
C*15:76	C	eas	0	0
C*15:76	C	eur	2.327e-6	2
C*15:76	C	sas	0	0
C*15:78	C	afr	0	0
C*15:78	C	all	1.099e-6	1
C*15:78	C	amr	0	0
C*15:78	C	eas	0	0
C*15:78	C	eur	1.163e-6	1
C*15:78	C	sas	0	0
C*15:87	C	afr	1.146e-4	2
C*15:87	C	all	1.594e-4	145
C*15:87	C	amr	3.451e-4	2
C*15:87	C	eas	5.667e-4	3
C*15:87	C	eur	8.841e-5	76
C*15:87	C	sas	0.003228	61
C*15:92N	C	afr	0	0
C*15:92N	C	all	1.099e-6	1
C*15:92N	C	amr	0	0
C*15:92N	C	eas	0	0
C*15:92N	C	eur	1.163e-6	1
C*15:92N	C	sas	0	0
C*15:94	C	afr	0	0
C*15:94	C	all	3.298e-6	3
C*15:94	C	amr	0	0
C*15:94	C	eas	0	0
C*15:94	C	eur	3.49e-6	3
C*15:94	C	sas	0	0
C*16:01	C	afr	0.0984	1717
C*16:01	C	all	0.04241	38574
C*16:01	C	amr	0.03071	178
C*16:01	C	eas	0.002645	14
C*16:01	C	eur	0.04246	36501
C*16:01	C	sas	0.003069	58
C*16:02	C	afr	0.001261	22
C*16:02	C	all	0.002578	2345
C*16:02	C	amr	0.01242	72
C*16:02	C	eas	3.778e-4	2
C*16:02	C	eur	0.002059	1770
C*16:02	C	sas	0.02508	474
C*16:04	C	afr	2.292e-4	4
C*16:04	C	all	8.025e-4	730
C*16:04	C	amr	0.009662	56
C*16:04	C	eas	0	0
C*16:04	C	eur	7.585e-4	652
C*16:04	C	sas	8.996e-4	17
C*16:06	C	afr	0	0
C*16:06	C	all	2.199e-6	2
C*16:06	C	amr	0	0
C*16:06	C	eas	0	0
C*16:06	C	eur	2.327e-6	2
C*16:06	C	sas	0	0
C*16:07	C	afr	5.731e-5	1
C*16:07	C	all	5.716e-5	52
C*16:07	C	amr	1.725e-4	1
C*16:07	C	eas	0	0
C*16:07	C	eur	5.816e-5	50
C*16:07	C	sas	0	0
C*16:111	C	afr	0	0
C*16:111	C	all	1.099e-6	1
C*16:111	C	amr	0	0
C*16:111	C	eas	0	0
C*16:111	C	eur	1.163e-6	1
C*16:111	C	sas	0	0
C*16:112	C	afr	5.731e-4	10
C*16:112	C	all	1.319e-5	12
C*16:112	C	amr	3.451e-4	2
C*16:112	C	eas	0	0
C*16:112	C	eur	0	0
C*16:112	C	sas	0	0
C*16:118	C	afr	0	0
C*16:118	C	all	1.209e-5	11
C*16:118	C	amr	0	0
C*16:118	C	eas	0	0
C*16:118	C	eur	1.28e-5	11
C*16:118	C	sas	0	0
C*16:122	C	afr	5.731e-5	1
C*16:122	C	all	2.199e-6	2
C*16:122	C	amr	0	0
C*16:122	C	eas	0	0
C*16:122	C	eur	1.163e-6	1
C*16:122	C	sas	0	0
C*16:127	C	afr	0	0
C*16:127	C	all	1.099e-6	1
C*16:127	C	amr	0	0
C*16:127	C	eas	0	0
C*16:127	C	eur	1.163e-6	1
C*16:127	C	sas	0	0
C*16:133	C	afr	0	0
C*16:133	C	all	8.575e-5	78
C*16:133	C	amr	1.725e-4	1
C*16:133	C	eas	0	0
C*16:133	C	eur	8.492e-5	73
C*16:133	C	sas	2.117e-4	4
C*16:134	C	afr	0	0
C*16:134	C	all	1.099e-6	1
C*16:134	C	amr	0	0
C*16:134	C	eas	0	0
C*16:134	C	eur	1.163e-6	1
C*16:134	C	sas	0	0
C*16:135	C	afr	0	0
C*16:135	C	all	1.099e-6	1
C*16:135	C	amr	0	0
C*16:135	C	eas	0	0
C*16:135	C	eur	1.163e-6	1
C*16:135	C	sas	0	0
C*16:137	C	afr	0	0
C*16:137	C	all	4.3970000000000004e-06	4
C*16:137	C	amr	0	0
C*16:137	C	eas	0	0
C*16:137	C	eur	4.653e-6	4
C*16:137	C	sas	0	0
C*16:139	C	afr	0	0
C*16:139	C	all	4.727e-5	43
C*16:139	C	amr	0	0
C*16:139	C	eas	0	0
C*16:139	C	eur	5.002e-5	43
C*16:139	C	sas	0	0
C*16:143	C	afr	0	0
C*16:143	C	all	1.099e-6	1
C*16:143	C	amr	0	0
C*16:143	C	eas	0	0
C*16:143	C	eur	1.163e-6	1
C*16:143	C	sas	0	0
C*16:146	C	afr	5.731e-5	1
C*16:146	C	all	3.738e-5	34
C*16:146	C	amr	0	0
C*16:146	C	eas	0	0
C*16:146	C	eur	3.839e-5	33
C*16:146	C	sas	0	0
C*16:158	C	afr	0	0
C*16:158	C	all	1.099e-6	1
C*16:158	C	amr	0	0
C*16:158	C	eas	0	0
C*16:158	C	eur	1.163e-6	1
C*16:158	C	sas	0	0
C*16:159	C	afr	0	0
C*16:159	C	all	3.298e-6	3
C*16:159	C	amr	0	0
C*16:159	C	eas	0	0
C*16:159	C	eur	3.49e-6	3
C*16:159	C	sas	0	0
C*16:167	C	afr	0	0
C*16:167	C	all	2.199e-6	2
C*16:167	C	amr	0	0
C*16:167	C	eas	0	0
C*16:167	C	eur	2.327e-6	2
C*16:167	C	sas	0	0
C*16:169	C	afr	5.731e-5	1
C*16:169	C	all	5.497e-6	5
C*16:169	C	amr	0	0
C*16:169	C	eas	0	0
C*16:169	C	eur	4.653e-6	4
C*16:169	C	sas	0	0
C*16:178	C	afr	2.292e-4	4
C*16:178	C	all	2.045e-4	186
C*16:178	C	amr	5.176e-4	3
C*16:178	C	eas	0	0
C*16:178	C	eur	2.071e-4	178
C*16:178	C	sas	0	0
C*16:22	C	afr	5.731e-5	1
C*16:22	C	all	1.099e-6	1
C*16:22	C	amr	0	0
C*16:22	C	eas	0	0
C*16:22	C	eur	0	0
C*16:22	C	sas	0	0
C*16:23	C	afr	0	0
C*16:23	C	all	1.099e-6	1
C*16:23	C	amr	0	0
C*16:23	C	eas	0	0
C*16:23	C	eur	1.163e-6	1
C*16:23	C	sas	0	0
C*16:25	C	afr	5.731e-5	1
C*16:25	C	all	1.099e-6	1
C*16:25	C	amr	0	0
C*16:25	C	eas	0	0
C*16:25	C	eur	0	0
C*16:25	C	sas	0	0
C*16:30N	C	afr	0	0
C*16:30N	C	all	5.497e-6	5
C*16:30N	C	amr	0	0
C*16:30N	C	eas	0	0
C*16:30N	C	eur	1.163e-6	1
C*16:30N	C	sas	2.117e-4	4
C*16:32	C	afr	0	0
C*16:32	C	all	1.099e-6	1
C*16:32	C	amr	0	0
C*16:32	C	eas	0	0
C*16:32	C	eur	1.163e-6	1
C*16:32	C	sas	0	0
C*16:38	C	afr	0	0
C*16:38	C	all	5.826e-5	53
C*16:38	C	amr	0	0
C*16:38	C	eas	0	0
C*16:38	C	eur	6.165e-5	53
C*16:38	C	sas	0	0
C*16:40	C	afr	4.585e-4	8
C*16:40	C	all	1.583e-4	144
C*16:40	C	amr	1.725e-4	1
C*16:40	C	eas	0	0
C*16:40	C	eur	1.547e-4	133
C*16:40	C	sas	5.292e-5	1
C*16:46	C	afr	5.731e-5	1
C*16:46	C	all	1.099e-6	1
C*16:46	C	amr	0	0
C*16:46	C	eas	0	0
C*16:46	C	eur	0	0
C*16:46	C	sas	0	0
C*16:49	C	afr	0	0
C*16:49	C	all	1.099e-6	1
C*16:49	C	amr	0	0
C*16:49	C	eas	0	0
C*16:49	C	eur	1.163e-6	1
C*16:49	C	sas	0	0
C*16:53	C	afr	5.731e-5	1
C*16:53	C	all	7.695e-6	7
C*16:53	C	amr	0	0
C*16:53	C	eas	0	0
C*16:53	C	eur	6.98e-6	6
C*16:53	C	sas	0	0
C*16:62	C	afr	1.719e-4	3
C*16:62	C	all	2.638e-5	24
C*16:62	C	amr	0	0
C*16:62	C	eas	0	0
C*16:62	C	eur	2.327e-5	20
C*16:62	C	sas	5.292e-5	1
C*16:63	C	afr	0	0
C*16:63	C	all	4.3970000000000004e-06	4
C*16:63	C	amr	0	0
C*16:63	C	eas	0	0
C*16:63	C	eur	1.163e-6	1
C*16:63	C	sas	1.587e-4	3
C*16:83	C	afr	0	0
C*16:83	C	all	1.099e-6	1
C*16:83	C	amr	0	0
C*16:83	C	eas	0	0
C*16:83	C	eur	1.163e-6	1
C*16:83	C	sas	0	0
C*17:01	C	afr	0.07066	1233
C*17:01	C	all	0.003622	3295
C*17:01	C	amr	0.02674	155
C*17:01	C	eas	5.667e-4	3
C*17:01	C	eur	0.002069	1779
C*17:01	C	sas	0.00635	120
C*17:02	C	afr	1.719e-4	3
C*17:02	C	all	4.3970000000000004e-06	4
C*17:02	C	amr	0	0
C*17:02	C	eas	0	0
C*17:02	C	eur	1.163e-6	1
C*17:02	C	sas	0	0
C*17:03	C	afr	0.001032	18
C*17:03	C	all	0.002936	2671
C*17:03	C	amr	0.005003	29
C*17:03	C	eas	0	0
C*17:03	C	eur	0.003019	2595
C*17:03	C	sas	0.00127	24
C*17:04	C	afr	5.731e-5	1
C*17:04	C	all	1.099e-6	1
C*17:04	C	amr	0	0
C*17:04	C	eas	0	0
C*17:04	C	eur	0	0
C*17:04	C	sas	0	0
C*17:11	C	afr	1.146e-4	2
C*17:11	C	all	4.3970000000000004e-06	4
C*17:11	C	amr	0	0
C*17:11	C	eas	0	0
C*17:11	C	eur	1.163e-6	1
C*17:11	C	sas	5.292e-5	1
C*17:16	C	afr	1.146e-4	2
C*17:16	C	all	1.319e-5	12
C*17:16	C	amr	0	0
C*17:16	C	eas	0	0
C*17:16	C	eur	1.163e-5	10
C*17:16	C	sas	0	0
C*17:21	C	afr	5.731e-5	1
C*17:21	C	all	3.298e-6	3
C*17:21	C	amr	0	0
C*17:21	C	eas	0	0
C*17:21	C	eur	2.327e-6	2
C*17:21	C	sas	0	0
C*17:33	C	afr	0	0
C*17:33	C	all	2.199e-6	2
C*17:33	C	amr	0	0
C*17:33	C	eas	0	0
C*17:33	C	eur	2.327e-6	2
C*17:33	C	sas	0	0
C*17:37	C	afr	1.146e-4	2
C*17:37	C	all	2.199e-6	2
C*17:37	C	amr	0	0
C*17:37	C	eas	0	0
C*17:37	C	eur	0	0
C*17:37	C	sas	0	0
C*17:38	C	afr	0	0
C*17:38	C	all	5.497e-6	5
C*17:38	C	amr	1.725e-4	1
C*17:38	C	eas	0	0
C*17:38	C	eur	4.653e-6	4
C*17:38	C	sas	0	0
C*17:39	C	afr	2.865e-4	5
C*17:39	C	all	5.771e-4	525
C*17:39	C	amr	0.001898	11
C*17:39	C	eas	0	0
C*17:39	C	eur	5.875e-4	505
C*17:39	C	sas	1.058e-4	2
C*17:40	C	afr	0	0
C*17:40	C	all	4.068e-5	37
C*17:40	C	amr	0	0
C*17:40	C	eas	0	0
C*17:40	C	eur	4.304e-5	37
C*17:40	C	sas	0	0
C*17:43	C	afr	1.719e-4	3
C*17:43	C	all	3.298e-6	3
C*17:43	C	amr	0	0
C*17:43	C	eas	0	0
C*17:43	C	eur	0	0
C*17:43	C	sas	0	0
C*17:44	C	afr	0	0
C*17:44	C	all	1.099e-6	1
C*17:44	C	amr	0	0
C*17:44	C	eas	0	0
C*17:44	C	eur	1.163e-6	1
C*17:44	C	sas	0	0
C*17:47	C	afr	5.731e-5	1
C*17:47	C	all	1.099e-6	1
C*17:47	C	amr	0	0
C*17:47	C	eas	0	0
C*17:47	C	eur	0	0
C*17:47	C	sas	0	0
C*17:49	C	afr	0	0
C*17:49	C	all	1.099e-6	1
C*17:49	C	amr	0	0
C*17:49	C	eas	0	0
C*17:49	C	eur	1.163e-6	1
C*17:49	C	sas	0	0
C*17:54	C	afr	1.146e-4	2
C*17:54	C	all	2.199e-6	2
C*17:54	C	amr	0	0
C*17:54	C	eas	0	0
C*17:54	C	eur	0	0
C*17:54	C	sas	0	0
C*17:56	C	afr	0	0
C*17:56	C	all	2.199e-6	2
C*17:56	C	amr	0	0
C*17:56	C	eas	0	0
C*17:56	C	eur	2.327e-6	2
C*17:56	C	sas	0	0
C*18:01	C	afr	0.01169	204
C*18:01	C	all	2.462e-4	224
C*18:01	C	amr	5.176e-4	3
C*18:01	C	eas	0	0
C*18:01	C	eur	1.629e-5	14
C*18:01	C	sas	1.058e-4	2
C*18:02	C	afr	0.02527	441
C*18:02	C	all	6.233e-4	567
C*18:02	C	amr	0.003106	18
C*18:02	C	eas	1.889e-4	1
C*18:02	C	eur	1.14e-4	98
C*18:02	C	sas	4.233e-4	8
C*18:04	C	afr	1.719e-4	3
C*18:04	C	all	3.298e-6	3
C*18:04	C	amr	0	0
C*18:04	C	eas	0	0
C*18:04	C	eur	0	0
C*18:04	C	sas	0	0
C*18:06	C	afr	0	0
C*18:06	C	all	1.099e-6	1
C*18:06	C	amr	1.725e-4	1
C*18:06	C	eas	0	0
C*18:06	C	eur	0	0
C*18:06	C	sas	0	0
C*18:11	C	afr	5.731e-5	1
C*18:11	C	all	1.099e-6	1
C*18:11	C	amr	0	0
C*18:11	C	eas	0	0
C*18:11	C	eur	0	0
C*18:11	C	sas	0	0
DMA*01:01	DMA	afr	0.8815999999999999	15384
DMA*01:01	DMA	all	0.8473999999999999	770841
DMA*01:01	DMA	amr	0.8128	4711
DMA*01:01	DMA	eas	0.6885	3645
DMA*01:01	DMA	eur	0.8506	731194
DMA*01:01	DMA	sas	0.7279	13756
DMA*01:02	DMA	afr	0.1146	1999
DMA*01:02	DMA	all	0.1217	110704
DMA*01:02	DMA	amr	0.1656	960
DMA*01:02	DMA	eas	0.2824	1495
DMA*01:02	DMA	eur	0.1182	101601
DMA*01:02	DMA	sas	0.2287	4322
DMA*01:03	DMA	afr	0.003668	64
DMA*01:03	DMA	all	0.02923	26593
DMA*01:03	DMA	amr	0.01967	114
DMA*01:03	DMA	eas	0.0289	153
DMA*01:03	DMA	eur	0.02953	25383
DMA*01:03	DMA	sas	0.04207	795
DMA*01:04	DMA	afr	1.719e-4	3
DMA*01:04	DMA	all	0.00166	1510
DMA*01:04	DMA	amr	0.001898	11
DMA*01:04	DMA	eas	1.889e-4	1
DMA*01:04	DMA	eur	0.001705	1466
DMA*01:04	DMA	sas	0.001323	25
DMB*01:01	DMB	afr	0.8391	14642
DMB*01:01	DMB	all	0.7122999999999999	647914
DMB*01:01	DMB	amr	0.7633	4424
DMB*01:01	DMB	eas	0.7082999999999999	3750
DMB*01:01	DMB	eur	0.7076	608302
DMB*01:01	DMB	sas	0.7913	14954
DMB*01:03	DMB	afr	0.1566	2733
DMB*01:03	DMB	all	0.2568	233601
DMB*01:03	DMB	amr	0.2157	1250
DMB*01:03	DMB	eas	0.2612	1383
DMB*01:03	DMB	eur	0.2612	224531
DMB*01:03	DMB	sas	0.1624	3069
DMB*01:05	DMB	afr	5.158e-4	9
DMB*01:05	DMB	all	3.782e-4	344
DMB*01:05	DMB	amr	6.901e-4	4
DMB*01:05	DMB	eas	3.778e-4	2
DMB*01:05	DMB	eur	3.664e-4	315
DMB*01:05	DMB	sas	7.408e-4	14
DMB*01:07	DMB	afr	0.003782	66
DMB*01:07	DMB	all	0.03055	27789
DMB*01:07	DMB	amr	0.02036	118
DMB*01:07	DMB	eas	0.03003	159
DMB*01:07	DMB	eur	0.03082	26496
DMB*01:07	DMB	sas	0.04556	861
DOA*01:01	DOA	afr	0.998567	17425
DOA*01:01	DOA	all	0.98811	898833
DOA*01:01	DOA	amr	0.9862	5716
DOA*01:01	DOA	eas	0.9932	5258
DOA*01:01	DOA	eur	0.98825	849539
DOA*01:01	DOA	sas	0.9719	18367
DOA*01:02	DOA	afr	0.001433	25
DOA*01:02	DOA	all	0.01186	10791
DOA*01:02	DOA	amr	0.01346	78
DOA*01:02	DOA	eas	0.003022	16
DOA*01:02	DOA	eur	0.01175	10105
DOA*01:02	DOA	sas	0.02799	529
DOA*01:04N	DOA	afr	0	0
DOA*01:04N	DOA	all	2.638e-5	24
DOA*01:04N	DOA	amr	3.451e-4	2
DOA*01:04N	DOA	eas	0.003778	20
DOA*01:04N	DOA	eur	0	0
DOA*01:04N	DOA	sas	1.058e-4	2
DOB*01:01	DOB	afr	0.7358	12840
DOB*01:01	DOB	all	0.827	752265
DOB*01:01	DOB	amr	0.8099000000000001	4694
DOB*01:01	DOB	eas	0.8976	4752
DOB*01:01	DOB	eur	0.829	712637
DOB*01:01	DOB	sas	0.8055	15222
DOB*01:02	DOB	afr	0.1633	2849
DOB*01:02	DOB	all	0.04157	37816
DOB*01:02	DOB	amr	0.06884	399
DOB*01:02	DOB	eas	0.03986	211
DOB*01:02	DOB	eur	0.03783	32520
DOB*01:02	DOB	sas	0.09091	1718
DOB*01:03	DOB	afr	0.0561	979
DOB*01:03	DOB	all	0.04354	39604
DOB*01:03	DOB	amr	0.04572	265
DOB*01:03	DOB	eas	0.004345	23
DOB*01:03	DOB	eur	0.04429	38073
DOB*01:03	DOB	sas	0.008096	153
DOB*01:04	DOB	afr	0.0396	691
DOB*01:04	DOB	all	0.05375	48898
DOB*01:04	DOB	amr	0.04831	280
DOB*01:04	DOB	eas	0.04288	227
DOB*01:04	DOB	eur	0.05458	46917
DOB*01:04	DOB	sas	0.0344	650
DOB*01:05	DOB	afr	0.005215	91
DOB*01:05	DOB	all	0.03415	31065
DOB*01:05	DOB	amr	0.02726	158
DOB*01:05	DOB	eas	0.0153	81
DOB*01:05	DOB	eur	0.03431	29497
DOB*01:05	DOB	sas	0.06112	1155
DPA1*01:03	DPA1	afr	0.3307	5771
DPA1*01:03	DPA1	all	0.7968	724839
DPA1*01:03	DPA1	amr	0.7151000000000001	4145
DPA1*01:03	DPA1	eas	0.354	1874
DPA1*01:03	DPA1	eur	0.8126	698523
DPA1*01:03	DPA1	sas	0.659	12453
DPA1*01:04	DPA1	afr	0.003266	57
DPA1*01:04	DPA1	all	0.00571	5194
DPA1*01:04	DPA1	amr	0.007419	43
DPA1*01:04	DPA1	eas	7.556e-4	4
DPA1*01:04	DPA1	eur	0.005734	4929
DPA1*01:04	DPA1	sas	0.007567	143
DPA1*01:05	DPA1	afr	5.731e-5	1
DPA1*01:05	DPA1	all	4.3970000000000004e-06	4
DPA1*01:05	DPA1	amr	0	0
DPA1*01:05	DPA1	eas	0	0
DPA1*01:05	DPA1	eur	3.49e-6	3
DPA1*01:05	DPA1	sas	0	0
DPA1*01:06	DPA1	afr	5.731e-5	1
DPA1*01:06	DPA1	all	3.408e-5	31
DPA1*01:06	DPA1	amr	0	0
DPA1*01:06	DPA1	eas	3.778e-4	2
DPA1*01:06	DPA1	eur	2.443e-5	21
DPA1*01:06	DPA1	sas	3.704e-4	7
DPA1*01:08	DPA1	afr	0	0
DPA1*01:08	DPA1	all	1.099e-6	1
DPA1*01:08	DPA1	amr	0	0
DPA1*01:08	DPA1	eas	0	0
DPA1*01:08	DPA1	eur	1.163e-6	1
DPA1*01:08	DPA1	sas	0	0
DPA1*01:09	DPA1	afr	0	0
DPA1*01:09	DPA1	all	8.795e-6	8
DPA1*01:09	DPA1	amr	0	0
DPA1*01:09	DPA1	eas	0	0
DPA1*01:09	DPA1	eur	9.306e-6	8
DPA1*01:09	DPA1	sas	0	0
DPA1*01:10	DPA1	afr	0	0
DPA1*01:10	DPA1	all	1.099e-6	1
DPA1*01:10	DPA1	amr	0	0
DPA1*01:10	DPA1	eas	1.889e-4	1
DPA1*01:10	DPA1	eur	0	0
DPA1*01:10	DPA1	sas	0	0
DPA1*01:11	DPA1	afr	3.438e-4	6
DPA1*01:11	DPA1	all	6.266e-5	57
DPA1*01:11	DPA1	amr	1.725e-4	1
DPA1*01:11	DPA1	eas	5.667e-4	3
DPA1*01:11	DPA1	eur	5.235e-5	45
DPA1*01:11	DPA1	sas	1.058e-4	2
DPA1*01:12	DPA1	afr	0.002063	36
DPA1*01:12	DPA1	all	4.727e-5	43
DPA1*01:12	DPA1	amr	3.451e-4	2
DPA1*01:12	DPA1	eas	0	0
DPA1*01:12	DPA1	eur	5.816e-6	5
DPA1*01:12	DPA1	sas	0	0
DPA1*01:13	DPA1	afr	0	0
DPA1*01:13	DPA1	all	1.099e-5	10
DPA1*01:13	DPA1	amr	0	0
DPA1*01:13	DPA1	eas	0	0
DPA1*01:13	DPA1	eur	1.163e-5	10
DPA1*01:13	DPA1	sas	0	0
DPA1*01:14	DPA1	afr	0	0
DPA1*01:14	DPA1	all	1.429e-5	13
DPA1*01:14	DPA1	amr	0	0
DPA1*01:14	DPA1	eas	1.889e-4	1
DPA1*01:14	DPA1	eur	1.28e-5	11
DPA1*01:14	DPA1	sas	0	0
DPA1*01:15	DPA1	afr	1.719e-4	3
DPA1*01:15	DPA1	all	1.649e-5	15
DPA1*01:15	DPA1	amr	0	0
DPA1*01:15	DPA1	eas	0	0
DPA1*01:15	DPA1	eur	1.28e-5	11
DPA1*01:15	DPA1	sas	5.292e-5	1
DPA1*01:19	DPA1	afr	3.438e-4	6
DPA1*01:19	DPA1	all	6.596e-6	6
DPA1*01:19	DPA1	amr	0	0
DPA1*01:19	DPA1	eas	0	0
DPA1*01:19	DPA1	eur	0	0
DPA1*01:19	DPA1	sas	0	0
DPA1*01:20	DPA1	afr	0	0
DPA1*01:20	DPA1	all	2.309e-5	21
DPA1*01:20	DPA1	amr	0	0
DPA1*01:20	DPA1	eas	0	0
DPA1*01:20	DPA1	eur	2.443e-5	21
DPA1*01:20	DPA1	sas	0	0
DPA1*01:22	DPA1	afr	0	0
DPA1*01:22	DPA1	all	1.319e-5	12
DPA1*01:22	DPA1	amr	0	0
DPA1*01:22	DPA1	eas	0	0
DPA1*01:22	DPA1	eur	1.163e-6	1
DPA1*01:22	DPA1	sas	5.292e-4	10
DPA1*01:23	DPA1	afr	0	0
DPA1*01:23	DPA1	all	1.099e-6	1
DPA1*01:23	DPA1	amr	0	0
DPA1*01:23	DPA1	eas	0	0
DPA1*01:23	DPA1	eur	1.163e-6	1
DPA1*01:23	DPA1	sas	0	0
DPA1*01:24	DPA1	afr	0	0
DPA1*01:24	DPA1	all	8.795e-6	8
DPA1*01:24	DPA1	amr	0	0
DPA1*01:24	DPA1	eas	0	0
DPA1*01:24	DPA1	eur	9.306e-6	8
DPA1*01:24	DPA1	sas	0	0
DPA1*01:27	DPA1	afr	0	0
DPA1*01:27	DPA1	all	1.231e-4	112
DPA1*01:27	DPA1	amr	0	0
DPA1*01:27	DPA1	eas	0	0
DPA1*01:27	DPA1	eur	1.303e-4	112
DPA1*01:27	DPA1	sas	0	0
DPA1*01:30	DPA1	afr	5.158e-4	9
DPA1*01:30	DPA1	all	4.947e-5	45
DPA1*01:30	DPA1	amr	0.001208	7
DPA1*01:30	DPA1	eas	1.889e-4	1
DPA1*01:30	DPA1	eur	3.025e-5	26
DPA1*01:30	DPA1	sas	1.058e-4	2
DPA1*01:32N	DPA1	afr	5.731e-5	1
DPA1*01:32N	DPA1	all	3.298e-5	30
DPA1*01:32N	DPA1	amr	0	0
DPA1*01:32N	DPA1	eas	0	0
DPA1*01:32N	DPA1	eur	3.373e-5	29
DPA1*01:32N	DPA1	sas	0	0
DPA1*01:33	DPA1	afr	0.001203	21
DPA1*01:33	DPA1	all	9.443e-4	859
DPA1*01:33	DPA1	amr	0.001898	11
DPA1*01:33	DPA1	eas	3.778e-4	2
DPA1*01:33	DPA1	eur	9.178e-4	789
DPA1*01:33	DPA1	sas	0.001693	32
DPA1*01:34	DPA1	afr	0	0
DPA1*01:34	DPA1	all	3.518e-5	32
DPA1*01:34	DPA1	amr	0	0
DPA1*01:34	DPA1	eas	0	0
DPA1*01:34	DPA1	eur	3.606e-5	31
DPA1*01:34	DPA1	sas	0	0
DPA1*01:39	DPA1	afr	5.731e-5	1
DPA1*01:39	DPA1	all	6.596e-6	6
DPA1*01:39	DPA1	amr	0	0
DPA1*01:39	DPA1	eas	0	0
DPA1*01:39	DPA1	eur	5.816e-6	5
DPA1*01:39	DPA1	sas	0	0
DPA1*01:41	DPA1	afr	1.146e-4	2
DPA1*01:41	DPA1	all	5.497e-6	5
DPA1*01:41	DPA1	amr	0	0
DPA1*01:41	DPA1	eas	0	0
DPA1*01:41	DPA1	eur	3.49e-6	3
DPA1*01:41	DPA1	sas	0	0
DPA1*01:42	DPA1	afr	0	0
DPA1*01:42	DPA1	all	5.497e-6	5
DPA1*01:42	DPA1	amr	0	0
DPA1*01:42	DPA1	eas	0	0
DPA1*01:42	DPA1	eur	5.816e-6	5
DPA1*01:42	DPA1	sas	0	0
DPA1*01:44	DPA1	afr	0	0
DPA1*01:44	DPA1	all	2.199e-6	2
DPA1*01:44	DPA1	amr	0	0
DPA1*01:44	DPA1	eas	0	0
DPA1*01:44	DPA1	eur	2.327e-6	2
DPA1*01:44	DPA1	sas	0	0
DPA1*01:46	DPA1	afr	0	0
DPA1*01:46	DPA1	all	3.298e-6	3
DPA1*01:46	DPA1	amr	0	0
DPA1*01:46	DPA1	eas	0	0
DPA1*01:46	DPA1	eur	3.49e-6	3
DPA1*01:46	DPA1	sas	0	0
DPA1*01:47	DPA1	afr	0	0
DPA1*01:47	DPA1	all	3.298e-6	3
DPA1*01:47	DPA1	amr	0	0
DPA1*01:47	DPA1	eas	0	0
DPA1*01:47	DPA1	eur	3.49e-6	3
DPA1*01:47	DPA1	sas	0	0
DPA1*01:48	DPA1	afr	0	0
DPA1*01:48	DPA1	all	1.979e-5	18
DPA1*01:48	DPA1	amr	0	0
DPA1*01:48	DPA1	eas	0	0
DPA1*01:48	DPA1	eur	2.094e-5	18
DPA1*01:48	DPA1	sas	0	0
DPA1*01:49	DPA1	afr	0	0
DPA1*01:49	DPA1	all	4.3970000000000004e-06	4
DPA1*01:49	DPA1	amr	0	0
DPA1*01:49	DPA1	eas	0	0
DPA1*01:49	DPA1	eur	4.653e-6	4
DPA1*01:49	DPA1	sas	0	0
DPA1*01:54	DPA1	afr	0	0
DPA1*01:54	DPA1	all	2.199e-6	2
DPA1*01:54	DPA1	amr	0	0
DPA1*01:54	DPA1	eas	0	0
DPA1*01:54	DPA1	eur	2.327e-6	2
DPA1*01:54	DPA1	sas	0	0
DPA1*01:56	DPA1	afr	0	0
DPA1*01:56	DPA1	all	1.759e-5	16
DPA1*01:56	DPA1	amr	3.451e-4	2
DPA1*01:56	DPA1	eas	0	0
DPA1*01:56	DPA1	eur	1.629e-5	14
DPA1*01:56	DPA1	sas	0	0
DPA1*01:57	DPA1	afr	1.719e-4	3
DPA1*01:57	DPA1	all	4.3970000000000004e-06	4
DPA1*01:57	DPA1	amr	0	0
DPA1*01:57	DPA1	eas	0	0
DPA1*01:57	DPA1	eur	1.163e-6	1
DPA1*01:57	DPA1	sas	0	0
DPA1*01:58	DPA1	afr	0.003438	60
DPA1*01:58	DPA1	all	0.002092	1903
DPA1*01:58	DPA1	amr	0.003968	23
DPA1*01:58	DPA1	eas	1.889e-4	1
DPA1*01:58	DPA1	eur	0.002054	1766
DPA1*01:58	DPA1	sas	0.002646	50
DPA1*01:60	DPA1	afr	5.731e-5	1
DPA1*01:60	DPA1	all	3.628e-5	33
DPA1*01:60	DPA1	amr	3.451e-4	2
DPA1*01:60	DPA1	eas	0	0
DPA1*01:60	DPA1	eur	3.373e-5	29
DPA1*01:60	DPA1	sas	5.292e-5	1
DPA1*01:63	DPA1	afr	0	0
DPA1*01:63	DPA1	all	6.596e-6	6
DPA1*01:63	DPA1	amr	0	0
DPA1*01:63	DPA1	eas	0	0
DPA1*01:63	DPA1	eur	6.98e-6	6
DPA1*01:63	DPA1	sas	0	0
DPA1*01:66N	DPA1	afr	0	0
DPA1*01:66N	DPA1	all	7.695e-6	7
DPA1*01:66N	DPA1	amr	0	0
DPA1*01:66N	DPA1	eas	0	0
DPA1*01:66N	DPA1	eur	8.143e-6	7
DPA1*01:66N	DPA1	sas	0	0
DPA1*01:68	DPA1	afr	0	0
DPA1*01:68	DPA1	all	1.759e-5	16
DPA1*01:68	DPA1	amr	0	0
DPA1*01:68	DPA1	eas	0	0
DPA1*01:68	DPA1	eur	1.629e-5	14
DPA1*01:68	DPA1	sas	1.058e-4	2
DPA1*01:69	DPA1	afr	0	0
DPA1*01:69	DPA1	all	7.695e-6	7
DPA1*01:69	DPA1	amr	0	0
DPA1*01:69	DPA1	eas	0	0
DPA1*01:69	DPA1	eur	8.143e-6	7
DPA1*01:69	DPA1	sas	0	0
DPA1*01:70	DPA1	afr	0	0
DPA1*01:70	DPA1	all	4.3970000000000004e-06	4
DPA1*01:70	DPA1	amr	0	0
DPA1*01:70	DPA1	eas	0	0
DPA1*01:70	DPA1	eur	4.653e-6	4
DPA1*01:70	DPA1	sas	0	0
DPA1*01:75	DPA1	afr	0	0
DPA1*01:75	DPA1	all	1.099e-6	1
DPA1*01:75	DPA1	amr	0	0
DPA1*01:75	DPA1	eas	0	0
DPA1*01:75	DPA1	eur	1.163e-6	1
DPA1*01:75	DPA1	sas	0	0
DPA1*01:77	DPA1	afr	0	0
DPA1*01:77	DPA1	all	2.089e-4	190
DPA1*01:77	DPA1	amr	0	0
DPA1*01:77	DPA1	eas	0	0
DPA1*01:77	DPA1	eur	2.21e-4	190
DPA1*01:77	DPA1	sas	0	0
DPA1*02:01	DPA1	afr	0.3158	5511
DPA1*02:01	DPA1	all	0.1475	134135
DPA1*02:01	DPA1	amr	0.1765	1023
DPA1*02:01	DPA1	eas	0.1094	579
DPA1*02:01	DPA1	eur	0.1422	122263
DPA1*02:01	DPA1	sas	0.2338	4419
DPA1*02:02	DPA1	afr	0.1755	3063
DPA1*02:02	DPA1	all	0.02201	20019
DPA1*02:02	DPA1	amr	0.04986	289
DPA1*02:02	DPA1	eas	0.4758	2519
DPA1*02:02	DPA1	eur	0.01568	13477
DPA1*02:02	DPA1	sas	0.03201	605
DPA1*02:03	DPA1	afr	5.731e-5	1
DPA1*02:03	DPA1	all	1.209e-5	11
DPA1*02:03	DPA1	amr	0	0
DPA1*02:03	DPA1	eas	0	0
DPA1*02:03	DPA1	eur	1.047e-5	9
DPA1*02:03	DPA1	sas	5.292e-5	1
DPA1*02:04	DPA1	afr	0	0
DPA1*02:04	DPA1	all	1.099e-6	1
DPA1*02:04	DPA1	amr	0	0
DPA1*02:04	DPA1	eas	0	0
DPA1*02:04	DPA1	eur	1.163e-6	1
DPA1*02:04	DPA1	sas	0	0
DPA1*02:05	DPA1	afr	0	0
DPA1*02:05	DPA1	all	1.099e-6	1
DPA1*02:05	DPA1	amr	0	0
DPA1*02:05	DPA1	eas	0	0
DPA1*02:05	DPA1	eur	1.163e-6	1
DPA1*02:05	DPA1	sas	0	0
DPA1*02:06	DPA1	afr	6.877e-4	12
DPA1*02:06	DPA1	all	0.00745	6777
DPA1*02:06	DPA1	amr	0.002243	13
DPA1*02:06	DPA1	eas	1.889e-4	1
DPA1*02:06	DPA1	eur	0.007822	6724
DPA1*02:06	DPA1	sas	6.35e-4	12
DPA1*02:07	DPA1	afr	0.001547	27
DPA1*02:07	DPA1	all	0.00661	6013
DPA1*02:07	DPA1	amr	0.0119	69
DPA1*02:07	DPA1	eas	0.0119	63
DPA1*02:07	DPA1	eur	0.005826	5008
DPA1*02:07	DPA1	sas	0.04329	818
DPA1*02:08	DPA1	afr	0	0
DPA1*02:08	DPA1	all	1.649e-5	15
DPA1*02:08	DPA1	amr	0	0
DPA1*02:08	DPA1	eas	0	0
DPA1*02:08	DPA1	eur	1.629e-5	14
DPA1*02:08	DPA1	sas	5.292e-5	1
DPA1*02:09	DPA1	afr	1.719e-4	3
DPA1*02:09	DPA1	all	1.649e-5	15
DPA1*02:09	DPA1	amr	5.176e-4	3
DPA1*02:09	DPA1	eas	0	0
DPA1*02:09	DPA1	eur	1.047e-5	9
DPA1*02:09	DPA1	sas	0	0
DPA1*02:10	DPA1	afr	0	0
DPA1*02:10	DPA1	all	1.099e-6	1
DPA1*02:10	DPA1	amr	0	0
DPA1*02:10	DPA1	eas	1.889e-4	1
DPA1*02:10	DPA1	eur	0	0
DPA1*02:10	DPA1	sas	0	0
DPA1*02:12	DPA1	afr	0.0161	281
DPA1*02:12	DPA1	all	3.386e-4	308
DPA1*02:12	DPA1	amr	0.00138	8
DPA1*02:12	DPA1	eas	0	0
DPA1*02:12	DPA1	eur	1.861e-5	16
DPA1*02:12	DPA1	sas	1.587e-4	3
DPA1*02:16	DPA1	afr	0	0
DPA1*02:16	DPA1	all	9.564e-5	87
DPA1*02:16	DPA1	amr	0	0
DPA1*02:16	DPA1	eas	0	0
DPA1*02:16	DPA1	eur	1.012e-4	87
DPA1*02:16	DPA1	sas	0	0
DPA1*02:17	DPA1	afr	0	0
DPA1*02:17	DPA1	all	1.759e-4	160
DPA1*02:17	DPA1	amr	1.725e-4	1
DPA1*02:17	DPA1	eas	0	0
DPA1*02:17	DPA1	eur	1.838e-4	158
DPA1*02:17	DPA1	sas	0	0
DPA1*02:19	DPA1	afr	0	0
DPA1*02:19	DPA1	all	7.695e-6	7
DPA1*02:19	DPA1	amr	0	0
DPA1*02:19	DPA1	eas	0	0
DPA1*02:19	DPA1	eur	3.49e-6	3
DPA1*02:19	DPA1	sas	2.117e-4	4
DPA1*02:20	DPA1	afr	0	0
DPA1*02:20	DPA1	all	1.099e-6	1
DPA1*02:20	DPA1	amr	0	0
DPA1*02:20	DPA1	eas	0	0
DPA1*02:20	DPA1	eur	1.163e-6	1
DPA1*02:20	DPA1	sas	0	0
DPA1*02:21	DPA1	afr	7.45e-4	13
DPA1*02:21	DPA1	all	0.001661	1511
DPA1*02:21	DPA1	amr	6.901e-4	4
DPA1*02:21	DPA1	eas	1.889e-4	1
DPA1*02:21	DPA1	eur	0.00172	1479
DPA1*02:21	DPA1	sas	6.35e-4	12
DPA1*02:22	DPA1	afr	3.438e-4	6
DPA1*02:22	DPA1	all	9.674e-5	88
DPA1*02:22	DPA1	amr	1.725e-4	1
DPA1*02:22	DPA1	eas	5.667e-4	3
DPA1*02:22	DPA1	eur	8.725e-5	75
DPA1*02:22	DPA1	sas	1.058e-4	2
DPA1*02:23	DPA1	afr	0	0
DPA1*02:23	DPA1	all	1.649e-5	15
DPA1*02:23	DPA1	amr	0	0
DPA1*02:23	DPA1	eas	0	0
DPA1*02:23	DPA1	eur	1.745e-5	15
DPA1*02:23	DPA1	sas	0	0
DPA1*02:26	DPA1	afr	0	0
DPA1*02:26	DPA1	all	7.695e-5	70
DPA1*02:26	DPA1	amr	0	0
DPA1*02:26	DPA1	eas	0	0
DPA1*02:26	DPA1	eur	8.143e-5	70
DPA1*02:26	DPA1	sas	0	0
DPA1*02:27	DPA1	afr	7.45e-4	13
DPA1*02:27	DPA1	all	1.506e-4	137
DPA1*02:27	DPA1	amr	1.725e-4	1
DPA1*02:27	DPA1	eas	0	0
DPA1*02:27	DPA1	eur	1.233e-4	106
DPA1*02:27	DPA1	sas	8.996e-4	17
DPA1*02:28	DPA1	afr	0	0
DPA1*02:28	DPA1	all	9.454e-5	86
DPA1*02:28	DPA1	amr	1.725e-4	1
DPA1*02:28	DPA1	eas	1.889e-4	1
DPA1*02:28	DPA1	eur	9.655e-5	83
DPA1*02:28	DPA1	sas	5.292e-5	1
DPA1*02:29	DPA1	afr	0	0
DPA1*02:29	DPA1	all	7.695e-6	7
DPA1*02:29	DPA1	amr	0	0
DPA1*02:29	DPA1	eas	0	0
DPA1*02:29	DPA1	eur	8.143e-6	7
DPA1*02:29	DPA1	sas	0	0
DPA1*02:30	DPA1	afr	1.146e-4	2
DPA1*02:30	DPA1	all	2.199e-6	2
DPA1*02:30	DPA1	amr	0	0
DPA1*02:30	DPA1	eas	0	0
DPA1*02:30	DPA1	eur	0	0
DPA1*02:30	DPA1	sas	0	0
DPA1*02:31	DPA1	afr	0	0
DPA1*02:31	DPA1	all	4.947e-5	45
DPA1*02:31	DPA1	amr	0	0
DPA1*02:31	DPA1	eas	0	0
DPA1*02:31	DPA1	eur	1.163e-6	1
DPA1*02:31	DPA1	sas	0.002328	44
DPA1*02:33	DPA1	afr	5.731e-5	1
DPA1*02:33	DPA1	all	1.869e-5	17
DPA1*02:33	DPA1	amr	0	0
DPA1*02:33	DPA1	eas	3.778e-4	2
DPA1*02:33	DPA1	eur	1.512e-5	13
DPA1*02:33	DPA1	sas	5.292e-5	1
DPA1*02:34	DPA1	afr	3.438e-4	6
DPA1*02:34	DPA1	all	2.638e-4	240
DPA1*02:34	DPA1	amr	3.451e-4	2
DPA1*02:34	DPA1	eas	7.556e-4	4
DPA1*02:34	DPA1	eur	2.548e-4	219
DPA1*02:34	DPA1	sas	4.233e-4	8
DPA1*02:35	DPA1	afr	1.146e-4	2
DPA1*02:35	DPA1	all	6.596e-6	6
DPA1*02:35	DPA1	amr	0	0
DPA1*02:35	DPA1	eas	0	0
DPA1*02:35	DPA1	eur	4.653e-6	4
DPA1*02:35	DPA1	sas	0	0
DPA1*02:36	DPA1	afr	0	0
DPA1*02:36	DPA1	all	4.3970000000000004e-06	4
DPA1*02:36	DPA1	amr	0	0
DPA1*02:36	DPA1	eas	0	0
DPA1*02:36	DPA1	eur	3.49e-6	3
DPA1*02:36	DPA1	sas	5.292e-5	1
DPA1*02:39	DPA1	afr	0	0
DPA1*02:39	DPA1	all	4.3970000000000004e-06	4
DPA1*02:39	DPA1	amr	0	0
DPA1*02:39	DPA1	eas	0	0
DPA1*02:39	DPA1	eur	4.653e-6	4
DPA1*02:39	DPA1	sas	0	0
DPA1*02:43	DPA1	afr	0	0
DPA1*02:43	DPA1	all	7.695e-6	7
DPA1*02:43	DPA1	amr	0	0
DPA1*02:43	DPA1	eas	0	0
DPA1*02:43	DPA1	eur	8.143e-6	7
DPA1*02:43	DPA1	sas	0	0
DPA1*02:45	DPA1	afr	2.292e-4	4
DPA1*02:45	DPA1	all	1.44e-4	131
DPA1*02:45	DPA1	amr	0	0
DPA1*02:45	DPA1	eas	0	0
DPA1*02:45	DPA1	eur	1.454e-4	125
DPA1*02:45	DPA1	sas	1.058e-4	2
DPA1*02:46	DPA1	afr	1.719e-4	3
DPA1*02:46	DPA1	all	1.209e-5	11
DPA1*02:46	DPA1	amr	0	0
DPA1*02:46	DPA1	eas	0	0
DPA1*02:46	DPA1	eur	9.306e-6	8
DPA1*02:46	DPA1	sas	0	0
DPA1*02:50	DPA1	afr	0.004355	76
DPA1*02:50	DPA1	all	0.002616	2380
DPA1*02:50	DPA1	amr	0.004831	28
DPA1*02:50	DPA1	eas	0.001511	8
DPA1*02:50	DPA1	eur	0.002522	2168
DPA1*02:50	DPA1	sas	0.005027	95
DPA1*02:54	DPA1	afr	1.146e-4	2
DPA1*02:54	DPA1	all	4.837e-5	44
DPA1*02:54	DPA1	amr	0	0
DPA1*02:54	DPA1	eas	0	0
DPA1*02:54	DPA1	eur	4.886e-5	42
DPA1*02:54	DPA1	sas	0	0
DPA1*02:55	DPA1	afr	5.731e-5	1
DPA1*02:55	DPA1	all	9.894e-6	9
DPA1*02:55	DPA1	amr	0	0
DPA1*02:55	DPA1	eas	0	0
DPA1*02:55	DPA1	eur	2.327e-6	2
DPA1*02:55	DPA1	sas	3.175e-4	6
DPA1*03:01	DPA1	afr	0.1115	1945
DPA1*03:01	DPA1	all	0.00252	2292
DPA1*03:01	DPA1	amr	0.01311	76
DPA1*03:01	DPA1	eas	0.001133	6
DPA1*03:01	DPA1	eur	2.92e-4	251
DPA1*03:01	DPA1	sas	6.879e-4	13
DPA1*03:02	DPA1	afr	0.001203	21
DPA1*03:02	DPA1	all	2.748e-5	25
DPA1*03:02	DPA1	amr	1.725e-4	1
DPA1*03:02	DPA1	eas	0	0
DPA1*03:02	DPA1	eur	2.327e-6	2
DPA1*03:02	DPA1	sas	0	0
DPA1*03:04	DPA1	afr	0	0
DPA1*03:04	DPA1	all	1.099e-6	1
DPA1*03:04	DPA1	amr	0	0
DPA1*03:04	DPA1	eas	0	0
DPA1*03:04	DPA1	eur	1.163e-6	1
DPA1*03:04	DPA1	sas	0	0
DPA1*03:05Q	DPA1	afr	0.01456	254
DPA1*03:05Q	DPA1	all	2.88e-4	262
DPA1*03:05Q	DPA1	amr	3.451e-4	2
DPA1*03:05Q	DPA1	eas	0	0
DPA1*03:05Q	DPA1	eur	4.653e-6	4
DPA1*03:05Q	DPA1	sas	1.058e-4	2
DPA1*03:07	DPA1	afr	5.731e-5	1
DPA1*03:07	DPA1	all	1.099e-6	1
DPA1*03:07	DPA1	amr	0	0
DPA1*03:07	DPA1	eas	0	0
DPA1*03:07	DPA1	eur	0	0
DPA1*03:07	DPA1	sas	0	0
DPA1*03:08	DPA1	afr	1.719e-4	3
DPA1*03:08	DPA1	all	3.298e-6	3
DPA1*03:08	DPA1	amr	0	0
DPA1*03:08	DPA1	eas	0	0
DPA1*03:08	DPA1	eur	0	0
DPA1*03:08	DPA1	sas	0	0
DPA1*03:09	DPA1	afr	1.146e-4	2
DPA1*03:09	DPA1	all	3.298e-6	3
DPA1*03:09	DPA1	amr	1.725e-4	1
DPA1*03:09	DPA1	eas	0	0
DPA1*03:09	DPA1	eur	0	0
DPA1*03:09	DPA1	sas	0	0
DPA1*04:01	DPA1	afr	4.585e-4	8
DPA1*04:01	DPA1	all	3.287e-4	299
DPA1*04:01	DPA1	amr	0.002933	17
DPA1*04:01	DPA1	eas	0.03589	190
DPA1*04:01	DPA1	eur	1.978e-5	17
DPA1*04:01	DPA1	sas	0.003545	67
DPA1*04:02	DPA1	afr	0.005272	92
DPA1*04:02	DPA1	all	1.231e-4	112
DPA1*04:02	DPA1	amr	0.00207	12
DPA1*04:02	DPA1	eas	1.889e-4	1
DPA1*04:02	DPA1	eur	4.653e-6	4
DPA1*04:02	DPA1	sas	1.587e-4	3
DPA2*01:01	DPA2	afr	1.146e-4	2
DPA2*01:01	DPA2	all	1.396e-4	127
DPA2*01:01	DPA2	amr	6.901e-4	4
DPA2*01:01	DPA2	eas	0	0
DPA2*01:01	DPA2	eur	1.408e-4	121
DPA2*01:01	DPA2	sas	0	0
DPA2*02:01	DPA2	afr	0	0
DPA2*02:01	DPA2	all	1.209e-5	11
DPA2*02:01	DPA2	amr	0	0
DPA2*02:01	DPA2	eas	0	0
DPA2*02:01	DPA2	eur	1.28e-5	11
DPA2*02:01	DPA2	sas	0	0
DPB1*01:01	DPB1	afr	0.3351	5847
DPB1*01:01	DPB1	all	0.06084	55343
DPB1*01:01	DPB1	amr	0.04676	271
DPB1*01:01	DPB1	eas	0.0578	306
DPB1*01:01	DPB1	eur	0.05637	48458
DPB1*01:01	DPB1	sas	0.01699	321
DPB1*02:01	DPB1	afr	0.116	2025
DPB1*02:01	DPB1	all	0.1179	107278
DPB1*02:01	DPB1	amr	0.1606	931
DPB1*02:01	DPB1	eas	0.1415	749
DPB1*02:01	DPB1	eur	0.116	99683
DPB1*02:01	DPB1	sas	0.1888	3567
DPB1*02:02	DPB1	afr	0.001203	21
DPB1*02:02	DPB1	all	0.00743	6759
DPB1*02:02	DPB1	amr	0.01018	59
DPB1*02:02	DPB1	eas	0.05232	277
DPB1*02:02	DPB1	eur	0.0074	6361
DPB1*02:02	DPB1	sas	0.001005	19
DPB1*03:01	DPB1	afr	0.0196	342
DPB1*03:01	DPB1	all	0.08016	72917
DPB1*03:01	DPB1	amr	0.04279	248
DPB1*03:01	DPB1	eas	0.04628	245
DPB1*03:01	DPB1	eur	0.08289	71260
DPB1*03:01	DPB1	sas	0.03175	600
DPB1*04:01	DPB1	afr	0.07673	1339
DPB1*04:01	DPB1	all	0.4198	381873
DPB1*04:01	DPB1	amr	0.313	1814
DPB1*04:01	DPB1	eas	0.09482	502
DPB1*04:01	DPB1	eur	0.4308	370301
DPB1*04:01	DPB1	sas	0.3619	6840
DPB1*04:02	DPB1	afr	0.01473	257
DPB1*04:02	DPB1	all	0.1039	94514
DPB1*04:02	DPB1	amr	0.1247	723
DPB1*04:02	DPB1	eas	0.04968	263
DPB1*04:02	DPB1	eur	0.1066	91618
DPB1*04:02	DPB1	sas	0.07297	1379
DPB1*05:01	DPB1	afr	0.00298	52
DPB1*05:01	DPB1	all	0.02148	19535
DPB1*05:01	DPB1	amr	0.02674	155
DPB1*05:01	DPB1	eas	0.3117	1650
DPB1*05:01	DPB1	eur	0.02033	17477
DPB1*05:01	DPB1	sas	0.008043	152
DPB1*06:01	DPB1	afr	0.002693	47
DPB1*06:01	DPB1	all	0.01932	17571
DPB1*06:01	DPB1	amr	0.006039	35
DPB1*06:01	DPB1	eas	0.001889	10
DPB1*06:01	DPB1	eur	0.02025	17412
DPB1*06:01	DPB1	sas	8.467e-4	16
DPB1*09:01	DPB1	afr	0.001032	18
DPB1*09:01	DPB1	all	0.007186	6537
DPB1*09:01	DPB1	amr	0.01104	64
DPB1*09:01	DPB1	eas	0.02021	107
DPB1*09:01	DPB1	eur	0.006319	5432
DPB1*09:01	DPB1	sas	0.04715	891
DPB1*1000:01	DPB1	afr	0	0
DPB1*1000:01	DPB1	all	1.099e-6	1
DPB1*1000:01	DPB1	amr	0	0
DPB1*1000:01	DPB1	eas	0	0
DPB1*1000:01	DPB1	eur	1.163e-6	1
DPB1*1000:01	DPB1	sas	0	0
DPB1*1006:01	DPB1	afr	5.731e-5	1
DPB1*1006:01	DPB1	all	3.298e-6	3
DPB1*1006:01	DPB1	amr	0	0
DPB1*1006:01	DPB1	eas	0	0
DPB1*1006:01	DPB1	eur	2.327e-6	2
DPB1*1006:01	DPB1	sas	0	0
DPB1*1008:01	DPB1	afr	0	0
DPB1*1008:01	DPB1	all	1.099e-6	1
DPB1*1008:01	DPB1	amr	0	0
DPB1*1008:01	DPB1	eas	0	0
DPB1*1008:01	DPB1	eur	1.163e-6	1
DPB1*1008:01	DPB1	sas	0	0
DPB1*100:01	DPB1	afr	0	0
DPB1*100:01	DPB1	all	3.188e-5	29
DPB1*100:01	DPB1	amr	0	0
DPB1*100:01	DPB1	eas	7.556e-4	4
DPB1*100:01	DPB1	eur	2.676e-5	23
DPB1*100:01	DPB1	sas	1.058e-4	2
DPB1*1011:01	DPB1	afr	0	0
DPB1*1011:01	DPB1	all	1.099e-6	1
DPB1*1011:01	DPB1	amr	0	0
DPB1*1011:01	DPB1	eas	0	0
DPB1*1011:01	DPB1	eur	1.163e-6	1
DPB1*1011:01	DPB1	sas	0	0
DPB1*1012:01	DPB1	afr	2.865e-4	5
DPB1*1012:01	DPB1	all	2.913e-4	265
DPB1*1012:01	DPB1	amr	0	0
DPB1*1012:01	DPB1	eas	0	0
DPB1*1012:01	DPB1	eur	2.99e-4	257
DPB1*1012:01	DPB1	sas	1.587e-4	3
DPB1*1022:01	DPB1	afr	0	0
DPB1*1022:01	DPB1	all	1.099e-6	1
DPB1*1022:01	DPB1	amr	0	0
DPB1*1022:01	DPB1	eas	0	0
DPB1*1022:01	DPB1	eur	1.163e-6	1
DPB1*1022:01	DPB1	sas	0	0
DPB1*1026:01	DPB1	afr	0	0
DPB1*1026:01	DPB1	all	2.199e-6	2
DPB1*1026:01	DPB1	amr	1.725e-4	1
DPB1*1026:01	DPB1	eas	0	0
DPB1*1026:01	DPB1	eur	1.163e-6	1
DPB1*1026:01	DPB1	sas	0	0
DPB1*1031:01	DPB1	afr	0	0
DPB1*1031:01	DPB1	all	1.099e-6	1
DPB1*1031:01	DPB1	amr	0	0
DPB1*1031:01	DPB1	eas	0	0
DPB1*1031:01	DPB1	eur	1.163e-6	1
DPB1*1031:01	DPB1	sas	0	0
DPB1*1033:01	DPB1	afr	0	0
DPB1*1033:01	DPB1	all	6.596e-6	6
DPB1*1033:01	DPB1	amr	0	0
DPB1*1033:01	DPB1	eas	0	0
DPB1*1033:01	DPB1	eur	6.98e-6	6
DPB1*1033:01	DPB1	sas	0	0
DPB1*1034:01	DPB1	afr	0	0
DPB1*1034:01	DPB1	all	2.199e-6	2
DPB1*1034:01	DPB1	amr	0	0
DPB1*1034:01	DPB1	eas	0	0
DPB1*1034:01	DPB1	eur	2.327e-6	2
DPB1*1034:01	DPB1	sas	0	0
DPB1*1037:01	DPB1	afr	0.002923	51
DPB1*1037:01	DPB1	all	2.32e-4	211
DPB1*1037:01	DPB1	amr	0.001208	7
DPB1*1037:01	DPB1	eas	1.889e-4	1
DPB1*1037:01	DPB1	eur	1.687e-4	145
DPB1*1037:01	DPB1	sas	3.704e-4	7
DPB1*1039:01	DPB1	afr	0	0
DPB1*1039:01	DPB1	all	1.099e-6	1
DPB1*1039:01	DPB1	amr	0	0
DPB1*1039:01	DPB1	eas	0	0
DPB1*1039:01	DPB1	eur	1.163e-6	1
DPB1*1039:01	DPB1	sas	0	0
DPB1*103:01	DPB1	afr	0	0
DPB1*103:01	DPB1	all	2.199e-6	2
DPB1*103:01	DPB1	amr	0	0
DPB1*103:01	DPB1	eas	0	0
DPB1*103:01	DPB1	eur	2.327e-6	2
DPB1*103:01	DPB1	sas	0	0
DPB1*1047:01	DPB1	afr	0	0
DPB1*1047:01	DPB1	all	1.099e-6	1
DPB1*1047:01	DPB1	amr	0	0
DPB1*1047:01	DPB1	eas	0	0
DPB1*1047:01	DPB1	eur	1.163e-6	1
DPB1*1047:01	DPB1	sas	0	0
DPB1*1049:01	DPB1	afr	2.865e-4	5
DPB1*1049:01	DPB1	all	3.628e-5	33
DPB1*1049:01	DPB1	amr	0	0
DPB1*1049:01	DPB1	eas	0	0
DPB1*1049:01	DPB1	eur	3.141e-5	27
DPB1*1049:01	DPB1	sas	5.292e-5	1
DPB1*104:01	DPB1	afr	0.02562	447
DPB1*104:01	DPB1	all	0.01035	9416
DPB1*104:01	DPB1	amr	0.03313	192
DPB1*104:01	DPB1	eas	0.0068	36
DPB1*104:01	DPB1	eur	0.009803	8427
DPB1*104:01	DPB1	sas	0.01519	287
DPB1*1050:01	DPB1	afr	8.596e-4	15
DPB1*1050:01	DPB1	all	2.309e-5	21
DPB1*1050:01	DPB1	amr	1.725e-4	1
DPB1*1050:01	DPB1	eas	1.889e-4	1
DPB1*1050:01	DPB1	eur	4.653e-6	4
DPB1*1050:01	DPB1	sas	0	0
DPB1*1054:01	DPB1	afr	0	0
DPB1*1054:01	DPB1	all	2.199e-6	2
DPB1*1054:01	DPB1	amr	0	0
DPB1*1054:01	DPB1	eas	0	0
DPB1*1054:01	DPB1	eur	2.327e-6	2
DPB1*1054:01	DPB1	sas	0	0
DPB1*1055:01	DPB1	afr	1.719e-4	3
DPB1*1055:01	DPB1	all	6.816e-5	62
DPB1*1055:01	DPB1	amr	0	0
DPB1*1055:01	DPB1	eas	0	0
DPB1*1055:01	DPB1	eur	5.467e-5	47
DPB1*1055:01	DPB1	sas	6.35e-4	12
DPB1*105:01	DPB1	afr	0.1076	1877
DPB1*105:01	DPB1	all	0.003232	2940
DPB1*105:01	DPB1	amr	0.01277	74
DPB1*105:01	DPB1	eas	0.002645	14
DPB1*105:01	DPB1	eur	0.001068	918
DPB1*105:01	DPB1	sas	0.002805	53
DPB1*1069:01	DPB1	afr	2.865e-4	5
DPB1*1069:01	DPB1	all	1.539e-5	14
DPB1*1069:01	DPB1	amr	1.725e-4	1
DPB1*1069:01	DPB1	eas	0	0
DPB1*1069:01	DPB1	eur	6.98e-6	6
DPB1*1069:01	DPB1	sas	1.058e-4	2
DPB1*106:01	DPB1	afr	0.001261	22
DPB1*106:01	DPB1	all	1.66e-4	151
DPB1*106:01	DPB1	amr	0	0
DPB1*106:01	DPB1	eas	1.889e-4	1
DPB1*106:01	DPB1	eur	1.442e-4	124
DPB1*106:01	DPB1	sas	1.587e-4	3
DPB1*1072:01	DPB1	afr	5.731e-4	10
DPB1*1072:01	DPB1	all	1.209e-5	11
DPB1*1072:01	DPB1	amr	0	0
DPB1*1072:01	DPB1	eas	0	0
DPB1*1072:01	DPB1	eur	1.163e-6	1
DPB1*1072:01	DPB1	sas	0	0
DPB1*1077:01	DPB1	afr	5.731e-5	1
DPB1*1077:01	DPB1	all	2.199e-6	2
DPB1*1077:01	DPB1	amr	0	0
DPB1*1077:01	DPB1	eas	0	0
DPB1*1077:01	DPB1	eur	1.163e-6	1
DPB1*1077:01	DPB1	sas	0	0
DPB1*1079:01N	DPB1	afr	0	0
DPB1*1079:01N	DPB1	all	3.298e-6	3
DPB1*1079:01N	DPB1	amr	0	0
DPB1*1079:01N	DPB1	eas	0	0
DPB1*1079:01N	DPB1	eur	3.49e-6	3
DPB1*1079:01N	DPB1	sas	0	0
DPB1*107:01	DPB1	afr	1.719e-4	3
DPB1*107:01	DPB1	all	1.33e-4	121
DPB1*107:01	DPB1	amr	0.001208	7
DPB1*107:01	DPB1	eas	0.01851	98
DPB1*107:01	DPB1	eur	8.143e-6	7
DPB1*107:01	DPB1	sas	3.175e-4	6
DPB1*1080:01	DPB1	afr	0	0
DPB1*1080:01	DPB1	all	3.298e-6	3
DPB1*1080:01	DPB1	amr	0	0
DPB1*1080:01	DPB1	eas	0	0
DPB1*1080:01	DPB1	eur	3.49e-6	3
DPB1*1080:01	DPB1	sas	0	0
DPB1*1082:01	DPB1	afr	0	0
DPB1*1082:01	DPB1	all	3.298e-6	3
DPB1*1082:01	DPB1	amr	0	0
DPB1*1082:01	DPB1	eas	0	0
DPB1*1082:01	DPB1	eur	3.49e-6	3
DPB1*1082:01	DPB1	sas	0	0
DPB1*1088:01	DPB1	afr	5.731e-5	1
DPB1*1088:01	DPB1	all	7.695e-5	70
DPB1*1088:01	DPB1	amr	0	0
DPB1*1088:01	DPB1	eas	0	0
DPB1*1088:01	DPB1	eur	3.49e-6	3
DPB1*1088:01	DPB1	sas	0.00344	65
DPB1*108:01	DPB1	afr	0	0
DPB1*108:01	DPB1	all	9.894e-6	9
DPB1*108:01	DPB1	amr	0	0
DPB1*108:01	DPB1	eas	0	0
DPB1*108:01	DPB1	eur	1.047e-5	9
DPB1*108:01	DPB1	sas	0	0
DPB1*1091:01	DPB1	afr	0	0
DPB1*1091:01	DPB1	all	8.795e-6	8
DPB1*1091:01	DPB1	amr	0	0
DPB1*1091:01	DPB1	eas	0	0
DPB1*1091:01	DPB1	eur	9.306e-6	8
DPB1*1091:01	DPB1	sas	0	0
DPB1*1094:01	DPB1	afr	0	0
DPB1*1094:01	DPB1	all	1.099e-6	1
DPB1*1094:01	DPB1	amr	0	0
DPB1*1094:01	DPB1	eas	0	0
DPB1*1094:01	DPB1	eur	1.163e-6	1
DPB1*1094:01	DPB1	sas	0	0
DPB1*109:01	DPB1	afr	1.719e-4	3
DPB1*109:01	DPB1	all	1.506e-4	137
DPB1*109:01	DPB1	amr	0	0
DPB1*109:01	DPB1	eas	1.889e-4	1
DPB1*109:01	DPB1	eur	1.547e-4	133
DPB1*109:01	DPB1	sas	0	0
DPB1*10:01	DPB1	afr	0.002923	51
DPB1*10:01	DPB1	all	0.01615	14688
DPB1*10:01	DPB1	amr	0.01329	77
DPB1*10:01	DPB1	eas	0.0017	9
DPB1*10:01	DPB1	eur	0.01664	14303
DPB1*10:01	DPB1	sas	0.01138	215
DPB1*1104:01	DPB1	afr	0	0
DPB1*1104:01	DPB1	all	1.099e-6	1
DPB1*1104:01	DPB1	amr	0	0
DPB1*1104:01	DPB1	eas	0	0
DPB1*1104:01	DPB1	eur	1.163e-6	1
DPB1*1104:01	DPB1	sas	0	0
DPB1*1106:01	DPB1	afr	0	0
DPB1*1106:01	DPB1	all	1.099e-6	1
DPB1*1106:01	DPB1	amr	0	0
DPB1*1106:01	DPB1	eas	0	0
DPB1*1106:01	DPB1	eur	1.163e-6	1
DPB1*1106:01	DPB1	sas	0	0
DPB1*110:01	DPB1	afr	0	0
DPB1*110:01	DPB1	all	1.209e-5	11
DPB1*110:01	DPB1	amr	0	0
DPB1*110:01	DPB1	eas	0	0
DPB1*110:01	DPB1	eur	1.163e-5	10
DPB1*110:01	DPB1	sas	5.292e-5	1
DPB1*1126:01	DPB1	afr	0	0
DPB1*1126:01	DPB1	all	1.099e-6	1
DPB1*1126:01	DPB1	amr	0	0
DPB1*1126:01	DPB1	eas	0	0
DPB1*1126:01	DPB1	eur	1.163e-6	1
DPB1*1126:01	DPB1	sas	0	0
DPB1*112:01	DPB1	afr	0	0
DPB1*112:01	DPB1	all	2.089e-5	19
DPB1*112:01	DPB1	amr	0	0
DPB1*112:01	DPB1	eas	0	0
DPB1*112:01	DPB1	eur	2.21e-5	19
DPB1*112:01	DPB1	sas	0	0
DPB1*1131:01	DPB1	afr	0	0
DPB1*1131:01	DPB1	all	1.099e-6	1
DPB1*1131:01	DPB1	amr	0	0
DPB1*1131:01	DPB1	eas	0	0
DPB1*1131:01	DPB1	eur	1.163e-6	1
DPB1*1131:01	DPB1	sas	0	0
DPB1*113:01	DPB1	afr	0	0
DPB1*113:01	DPB1	all	1.539e-5	14
DPB1*113:01	DPB1	amr	0	0
DPB1*113:01	DPB1	eas	0	0
DPB1*113:01	DPB1	eur	1.629e-5	14
DPB1*113:01	DPB1	sas	0	0
DPB1*1140:01	DPB1	afr	0	0
DPB1*1140:01	DPB1	all	2.638e-5	24
DPB1*1140:01	DPB1	amr	0	0
DPB1*1140:01	DPB1	eas	0	0
DPB1*1140:01	DPB1	eur	2.792e-5	24
DPB1*1140:01	DPB1	sas	0	0
DPB1*1142:01	DPB1	afr	0	0
DPB1*1142:01	DPB1	all	3.298e-6	3
DPB1*1142:01	DPB1	amr	0	0
DPB1*1142:01	DPB1	eas	0	0
DPB1*1142:01	DPB1	eur	3.49e-6	3
DPB1*1142:01	DPB1	sas	0	0
DPB1*1152:01	DPB1	afr	0	0
DPB1*1152:01	DPB1	all	1.099e-6	1
DPB1*1152:01	DPB1	amr	0	0
DPB1*1152:01	DPB1	eas	0	0
DPB1*1152:01	DPB1	eur	1.163e-6	1
DPB1*1152:01	DPB1	sas	0	0
DPB1*115:01	DPB1	afr	0	0
DPB1*115:01	DPB1	all	1.099e-6	1
DPB1*115:01	DPB1	amr	0	0
DPB1*115:01	DPB1	eas	0	0
DPB1*115:01	DPB1	eur	1.163e-6	1
DPB1*115:01	DPB1	sas	0	0
DPB1*1162:01	DPB1	afr	0	0
DPB1*1162:01	DPB1	all	1.099e-6	1
DPB1*1162:01	DPB1	amr	0	0
DPB1*1162:01	DPB1	eas	0	0
DPB1*1162:01	DPB1	eur	1.163e-6	1
DPB1*1162:01	DPB1	sas	0	0
DPB1*116:01	DPB1	afr	0	0
DPB1*116:01	DPB1	all	3.298e-6	3
DPB1*116:01	DPB1	amr	0	0
DPB1*116:01	DPB1	eas	1.889e-4	1
DPB1*116:01	DPB1	eur	2.327e-6	2
DPB1*116:01	DPB1	sas	0	0
DPB1*1171:01	DPB1	afr	3.438e-4	6
DPB1*1171:01	DPB1	all	6.596e-6	6
DPB1*1171:01	DPB1	amr	0	0
DPB1*1171:01	DPB1	eas	0	0
DPB1*1171:01	DPB1	eur	0	0
DPB1*1171:01	DPB1	sas	0	0
DPB1*1172:01	DPB1	afr	0	0
DPB1*1172:01	DPB1	all	1.099e-6	1
DPB1*1172:01	DPB1	amr	0	0
DPB1*1172:01	DPB1	eas	1.889e-4	1
DPB1*1172:01	DPB1	eur	0	0
DPB1*1172:01	DPB1	sas	0	0
DPB1*1173:01	DPB1	afr	0	0
DPB1*1173:01	DPB1	all	3.298e-6	3
DPB1*1173:01	DPB1	amr	0	0
DPB1*1173:01	DPB1	eas	0	0
DPB1*1173:01	DPB1	eur	3.49e-6	3
DPB1*1173:01	DPB1	sas	0	0
DPB1*1179:01	DPB1	afr	0	0
DPB1*1179:01	DPB1	all	1.099e-6	1
DPB1*1179:01	DPB1	amr	0	0
DPB1*1179:01	DPB1	eas	0	0
DPB1*1179:01	DPB1	eur	1.163e-6	1
DPB1*1179:01	DPB1	sas	0	0
DPB1*1183:01	DPB1	afr	0	0
DPB1*1183:01	DPB1	all	1.099e-6	1
DPB1*1183:01	DPB1	amr	0	0
DPB1*1183:01	DPB1	eas	0	0
DPB1*1183:01	DPB1	eur	1.163e-6	1
DPB1*1183:01	DPB1	sas	0	0
DPB1*1187:01	DPB1	afr	0	0
DPB1*1187:01	DPB1	all	2.199e-6	2
DPB1*1187:01	DPB1	amr	0	0
DPB1*1187:01	DPB1	eas	0	0
DPB1*1187:01	DPB1	eur	0	0
DPB1*1187:01	DPB1	sas	1.058e-4	2
DPB1*1188:01	DPB1	afr	0	0
DPB1*1188:01	DPB1	all	1.154e-4	105
DPB1*1188:01	DPB1	amr	0	0
DPB1*1188:01	DPB1	eas	0	0
DPB1*1188:01	DPB1	eur	1.221e-4	105
DPB1*1188:01	DPB1	sas	0	0
DPB1*1190:01	DPB1	afr	0	0
DPB1*1190:01	DPB1	all	6.596e-6	6
DPB1*1190:01	DPB1	amr	0	0
DPB1*1190:01	DPB1	eas	3.778e-4	2
DPB1*1190:01	DPB1	eur	1.163e-6	1
DPB1*1190:01	DPB1	sas	1.058e-4	2
DPB1*1194:01	DPB1	afr	0	0
DPB1*1194:01	DPB1	all	1.869e-5	17
DPB1*1194:01	DPB1	amr	3.451e-4	2
DPB1*1194:01	DPB1	eas	0	0
DPB1*1194:01	DPB1	eur	1.745e-5	15
DPB1*1194:01	DPB1	sas	0	0
DPB1*1197:01	DPB1	afr	0	0
DPB1*1197:01	DPB1	all	6.596e-6	6
DPB1*1197:01	DPB1	amr	0	0
DPB1*1197:01	DPB1	eas	0	0
DPB1*1197:01	DPB1	eur	6.98e-6	6
DPB1*1197:01	DPB1	sas	0	0
DPB1*11:01	DPB1	afr	0.03215	561
DPB1*11:01	DPB1	all	0.02355	21424
DPB1*11:01	DPB1	amr	0.0157	91
DPB1*11:01	DPB1	eas	0.0017	9
DPB1*11:01	DPB1	eur	0.02408	20696
DPB1*11:01	DPB1	sas	8.996e-4	17
DPB1*1200:01	DPB1	afr	0	0
DPB1*1200:01	DPB1	all	2.199e-6	2
DPB1*1200:01	DPB1	amr	0	0
DPB1*1200:01	DPB1	eas	0	0
DPB1*1200:01	DPB1	eur	2.327e-6	2
DPB1*1200:01	DPB1	sas	0	0
DPB1*1203:01	DPB1	afr	0	0
DPB1*1203:01	DPB1	all	1.099e-6	1
DPB1*1203:01	DPB1	amr	0	0
DPB1*1203:01	DPB1	eas	0	0
DPB1*1203:01	DPB1	eur	1.163e-6	1
DPB1*1203:01	DPB1	sas	0	0
DPB1*1205:01	DPB1	afr	5.731e-5	1
DPB1*1205:01	DPB1	all	1.099e-6	1
DPB1*1205:01	DPB1	amr	0	0
DPB1*1205:01	DPB1	eas	0	0
DPB1*1205:01	DPB1	eur	0	0
DPB1*1205:01	DPB1	sas	0	0
DPB1*120:01N	DPB1	afr	0	0
DPB1*120:01N	DPB1	all	2.199e-6	2
DPB1*120:01N	DPB1	amr	0	0
DPB1*120:01N	DPB1	eas	0	0
DPB1*120:01N	DPB1	eur	2.327e-6	2
DPB1*120:01N	DPB1	sas	0	0
DPB1*1211:01	DPB1	afr	0	0
DPB1*1211:01	DPB1	all	1.099e-6	1
DPB1*1211:01	DPB1	amr	0	0
DPB1*1211:01	DPB1	eas	0	0
DPB1*1211:01	DPB1	eur	1.163e-6	1
DPB1*1211:01	DPB1	sas	0	0
DPB1*1226:01	DPB1	afr	0	0
DPB1*1226:01	DPB1	all	2.858e-5	26
DPB1*1226:01	DPB1	amr	0	0
DPB1*1226:01	DPB1	eas	0	0
DPB1*1226:01	DPB1	eur	3.025e-5	26
DPB1*1226:01	DPB1	sas	0	0
DPB1*122:01	DPB1	afr	5.731e-5	1
DPB1*122:01	DPB1	all	6.596e-6	6
DPB1*122:01	DPB1	amr	0	0
DPB1*122:01	DPB1	eas	0	0
DPB1*122:01	DPB1	eur	5.816e-6	5
DPB1*122:01	DPB1	sas	0	0
DPB1*1238:01	DPB1	afr	0	0
DPB1*1238:01	DPB1	all	4.3970000000000004e-06	4
DPB1*1238:01	DPB1	amr	0	0
DPB1*1238:01	DPB1	eas	0	0
DPB1*1238:01	DPB1	eur	4.653e-6	4
DPB1*1238:01	DPB1	sas	0	0
DPB1*1245:01	DPB1	afr	0	0
DPB1*1245:01	DPB1	all	1.099e-6	1
DPB1*1245:01	DPB1	amr	0	0
DPB1*1245:01	DPB1	eas	0	0
DPB1*1245:01	DPB1	eur	1.163e-6	1
DPB1*1245:01	DPB1	sas	0	0
DPB1*124:01	DPB1	afr	0.003782	66
DPB1*124:01	DPB1	all	0.005892	5360
DPB1*124:01	DPB1	amr	0.006556	38
DPB1*124:01	DPB1	eas	5.667e-4	3
DPB1*124:01	DPB1	eur	0.006054	5204
DPB1*124:01	DPB1	sas	0.001799	34
DPB1*1254:01	DPB1	afr	0	0
DPB1*1254:01	DPB1	all	1.099e-6	1
DPB1*1254:01	DPB1	amr	0	0
DPB1*1254:01	DPB1	eas	0	0
DPB1*1254:01	DPB1	eur	1.163e-6	1
DPB1*1254:01	DPB1	sas	0	0
DPB1*125:01	DPB1	afr	0	0
DPB1*125:01	DPB1	all	4.3970000000000004e-06	4
DPB1*125:01	DPB1	amr	0	0
DPB1*125:01	DPB1	eas	0	0
DPB1*125:01	DPB1	eur	1.163e-6	1
DPB1*125:01	DPB1	sas	1.587e-4	3
DPB1*1266:01Q	DPB1	afr	0	0
DPB1*1266:01Q	DPB1	all	4.3970000000000004e-06	4
DPB1*1266:01Q	DPB1	amr	1.725e-4	1
DPB1*1266:01Q	DPB1	eas	0	0
DPB1*1266:01Q	DPB1	eur	3.49e-6	3
DPB1*1266:01Q	DPB1	sas	0	0
DPB1*126:01	DPB1	afr	0	0
DPB1*126:01	DPB1	all	3.573e-4	325
DPB1*126:01	DPB1	amr	6.901e-4	4
DPB1*126:01	DPB1	eas	3.778e-4	2
DPB1*126:01	DPB1	eur	3.688e-4	317
DPB1*126:01	DPB1	sas	5.292e-5	1
DPB1*1270:01	DPB1	afr	0	0
DPB1*1270:01	DPB1	all	2.199e-6	2
DPB1*1270:01	DPB1	amr	0	0
DPB1*1270:01	DPB1	eas	0	0
DPB1*1270:01	DPB1	eur	2.327e-6	2
DPB1*1270:01	DPB1	sas	0	0
DPB1*1273:01	DPB1	afr	0	0
DPB1*1273:01	DPB1	all	5.497e-6	5
DPB1*1273:01	DPB1	amr	0	0
DPB1*1273:01	DPB1	eas	9.445e-4	5
DPB1*1273:01	DPB1	eur	0	0
DPB1*1273:01	DPB1	sas	0	0
DPB1*128:01	DPB1	afr	0	0
DPB1*128:01	DPB1	all	1.099e-6	1
DPB1*128:01	DPB1	amr	0	0
DPB1*128:01	DPB1	eas	0	0
DPB1*128:01	DPB1	eur	1.163e-6	1
DPB1*128:01	DPB1	sas	0	0
DPB1*129:01	DPB1	afr	0	0
DPB1*129:01	DPB1	all	1.319e-5	12
DPB1*129:01	DPB1	amr	0	0
DPB1*129:01	DPB1	eas	0	0
DPB1*129:01	DPB1	eur	1.396e-5	12
DPB1*129:01	DPB1	sas	0	0
DPB1*130:01	DPB1	afr	0	0
DPB1*130:01	DPB1	all	5.497e-5	50
DPB1*130:01	DPB1	amr	0	0
DPB1*130:01	DPB1	eas	0	0
DPB1*130:01	DPB1	eur	5.816e-5	50
DPB1*130:01	DPB1	sas	0	0
DPB1*131:01	DPB1	afr	0.02011	351
DPB1*131:01	DPB1	all	5.727e-4	521
DPB1*131:01	DPB1	amr	0.002933	17
DPB1*131:01	DPB1	eas	3.778e-4	2
DPB1*131:01	DPB1	eur	1.663e-4	143
DPB1*131:01	DPB1	sas	4.233e-4	8
DPB1*132:01	DPB1	afr	0	0
DPB1*132:01	DPB1	all	2.199e-6	2
DPB1*132:01	DPB1	amr	0	0
DPB1*132:01	DPB1	eas	0	0
DPB1*132:01	DPB1	eur	2.327e-6	2
DPB1*132:01	DPB1	sas	0	0
DPB1*133:01	DPB1	afr	0.001605	28
DPB1*133:01	DPB1	all	6.409e-4	583
DPB1*133:01	DPB1	amr	0.001208	7
DPB1*133:01	DPB1	eas	0.001511	8
DPB1*133:01	DPB1	eur	5.863e-4	504
DPB1*133:01	DPB1	sas	0.001905	36
DPB1*135:01	DPB1	afr	2.292e-4	4
DPB1*135:01	DPB1	all	2.199e-4	200
DPB1*135:01	DPB1	amr	0.00138	8
DPB1*135:01	DPB1	eas	0.02116	112
DPB1*135:01	DPB1	eur	8.376e-5	72
DPB1*135:01	DPB1	sas	1.587e-4	3
DPB1*136:01	DPB1	afr	0	0
DPB1*136:01	DPB1	all	1.099e-6	1
DPB1*136:01	DPB1	amr	0	0
DPB1*136:01	DPB1	eas	0	0
DPB1*136:01	DPB1	eur	1.163e-6	1
DPB1*136:01	DPB1	sas	0	0
DPB1*137:01	DPB1	afr	0	0
DPB1*137:01	DPB1	all	5.497e-6	5
DPB1*137:01	DPB1	amr	0	0
DPB1*137:01	DPB1	eas	0	0
DPB1*137:01	DPB1	eur	4.653e-6	4
DPB1*137:01	DPB1	sas	5.292e-5	1
DPB1*138:01	DPB1	afr	5.731e-5	1
DPB1*138:01	DPB1	all	5.64e-4	513
DPB1*138:01	DPB1	amr	1.725e-4	1
DPB1*138:01	DPB1	eas	1.889e-4	1
DPB1*138:01	DPB1	eur	5.886e-4	506
DPB1*138:01	DPB1	sas	1.058e-4	2
DPB1*13:01	DPB1	afr	0.03404	594
DPB1*13:01	DPB1	all	0.01644	14955
DPB1*13:01	DPB1	amr	0.0333	193
DPB1*13:01	DPB1	eas	0.05062	268
DPB1*13:01	DPB1	eur	0.01479	12714
DPB1*13:01	DPB1	sas	0.06011	1136
DPB1*141:01	DPB1	afr	0	0
DPB1*141:01	DPB1	all	1.099e-6	1
DPB1*141:01	DPB1	amr	0	0
DPB1*141:01	DPB1	eas	0	0
DPB1*141:01	DPB1	eur	0	0
DPB1*141:01	DPB1	sas	5.292e-5	1
DPB1*146:01	DPB1	afr	0	0
DPB1*146:01	DPB1	all	5.497e-6	5
DPB1*146:01	DPB1	amr	0	0
DPB1*146:01	DPB1	eas	0	0
DPB1*146:01	DPB1	eur	5.816e-6	5
DPB1*146:01	DPB1	sas	0	0
DPB1*147:01	DPB1	afr	1.146e-4	2
DPB1*147:01	DPB1	all	1.44e-4	131
DPB1*147:01	DPB1	amr	1.725e-4	1
DPB1*147:01	DPB1	eas	0	0
DPB1*147:01	DPB1	eur	1.489e-4	128
DPB1*147:01	DPB1	sas	0	0
DPB1*149:01	DPB1	afr	0	0
DPB1*149:01	DPB1	all	1.099e-6	1
DPB1*149:01	DPB1	amr	0	0
DPB1*149:01	DPB1	eas	0	0
DPB1*149:01	DPB1	eur	1.163e-6	1
DPB1*149:01	DPB1	sas	0	0
DPB1*14:01	DPB1	afr	0.003037	53
DPB1*14:01	DPB1	all	0.01098	9991
DPB1*14:01	DPB1	amr	0.03175	184
DPB1*14:01	DPB1	eas	0.02361	125
DPB1*14:01	DPB1	eur	0.0104	8944
DPB1*14:01	DPB1	sas	0.03503	662
DPB1*150:01	DPB1	afr	0	0
DPB1*150:01	DPB1	all	7.695e-6	7
DPB1*150:01	DPB1	amr	0	0
DPB1*150:01	DPB1	eas	0	0
DPB1*150:01	DPB1	eur	6.98e-6	6
DPB1*150:01	DPB1	sas	5.292e-5	1
DPB1*152:01	DPB1	afr	0	0
DPB1*152:01	DPB1	all	4.177e-5	38
DPB1*152:01	DPB1	amr	1.725e-4	1
DPB1*152:01	DPB1	eas	0	0
DPB1*152:01	DPB1	eur	4.304e-5	37
DPB1*152:01	DPB1	sas	0	0
DPB1*153:01	DPB1	afr	0	0
DPB1*153:01	DPB1	all	1.099e-6	1
DPB1*153:01	DPB1	amr	1.725e-4	1
DPB1*153:01	DPB1	eas	0	0
DPB1*153:01	DPB1	eur	0	0
DPB1*153:01	DPB1	sas	0	0
DPB1*158:01	DPB1	afr	0	0
DPB1*158:01	DPB1	all	5.497e-6	5
DPB1*158:01	DPB1	amr	0	0
DPB1*158:01	DPB1	eas	0	0
DPB1*158:01	DPB1	eur	5.816e-6	5
DPB1*158:01	DPB1	sas	0	0
DPB1*159:01N	DPB1	afr	0	0
DPB1*159:01N	DPB1	all	1.099e-6	1
DPB1*159:01N	DPB1	amr	0	0
DPB1*159:01N	DPB1	eas	0	0
DPB1*159:01N	DPB1	eur	1.163e-6	1
DPB1*159:01N	DPB1	sas	0	0
DPB1*15:01	DPB1	afr	0.003496	61
DPB1*15:01	DPB1	all	0.007217	6565
DPB1*15:01	DPB1	amr	0.009144	53
DPB1*15:01	DPB1	eas	7.556e-4	4
DPB1*15:01	DPB1	eur	0.007317	6290
DPB1*15:01	DPB1	sas	0.007249	137
DPB1*162:01	DPB1	afr	0.005387	94
DPB1*162:01	DPB1	all	6.607e-4	601
DPB1*162:01	DPB1	amr	8.627e-4	5
DPB1*162:01	DPB1	eas	3.778e-4	2
DPB1*162:01	DPB1	eur	5.781e-4	497
DPB1*162:01	DPB1	sas	1.587e-4	3
DPB1*163:01	DPB1	afr	0	0
DPB1*163:01	DPB1	all	8.795e-6	8
DPB1*163:01	DPB1	amr	0	0
DPB1*163:01	DPB1	eas	0	0
DPB1*163:01	DPB1	eur	9.306e-6	8
DPB1*163:01	DPB1	sas	0	0
DPB1*164:01	DPB1	afr	0	0
DPB1*164:01	DPB1	all	2.199e-6	2
DPB1*164:01	DPB1	amr	0	0
DPB1*164:01	DPB1	eas	0	0
DPB1*164:01	DPB1	eur	2.327e-6	2
DPB1*164:01	DPB1	sas	0	0
DPB1*165:01	DPB1	afr	0	0
DPB1*165:01	DPB1	all	1.209e-5	11
DPB1*165:01	DPB1	amr	0	0
DPB1*165:01	DPB1	eas	1.889e-4	1
DPB1*165:01	DPB1	eur	1.163e-5	10
DPB1*165:01	DPB1	sas	0	0
DPB1*16:01	DPB1	afr	6.304e-4	11
DPB1*16:01	DPB1	all	0.006511	5923
DPB1*16:01	DPB1	amr	0.002415	14
DPB1*16:01	DPB1	eas	0.001133	6
DPB1*16:01	DPB1	eur	0.006755	5807
DPB1*16:01	DPB1	sas	0.003651	69
DPB1*173:01	DPB1	afr	5.731e-5	1
DPB1*173:01	DPB1	all	3.518e-5	32
DPB1*173:01	DPB1	amr	0	0
DPB1*173:01	DPB1	eas	0	0
DPB1*173:01	DPB1	eur	3.606e-5	31
DPB1*173:01	DPB1	sas	0	0
DPB1*177:01	DPB1	afr	0	0
DPB1*177:01	DPB1	all	3.298e-6	3
DPB1*177:01	DPB1	amr	0	0
DPB1*177:01	DPB1	eas	0	0
DPB1*177:01	DPB1	eur	3.49e-6	3
DPB1*177:01	DPB1	sas	0	0
DPB1*17:01	DPB1	afr	0.04785	835
DPB1*17:01	DPB1	all	0.01226	11155
DPB1*17:01	DPB1	amr	0.03002	174
DPB1*17:01	DPB1	eas	0.01266	67
DPB1*17:01	DPB1	eur	0.01119	9618
DPB1*17:01	DPB1	sas	0.02281	431
DPB1*182:01	DPB1	afr	0	0
DPB1*182:01	DPB1	all	2.638e-5	24
DPB1*182:01	DPB1	amr	0	0
DPB1*182:01	DPB1	eas	0	0
DPB1*182:01	DPB1	eur	2.559e-5	22
DPB1*182:01	DPB1	sas	1.058e-4	2
DPB1*184:01	DPB1	afr	0	0
DPB1*184:01	DPB1	all	2.199e-6	2
DPB1*184:01	DPB1	amr	0	0
DPB1*184:01	DPB1	eas	0	0
DPB1*184:01	DPB1	eur	2.327e-6	2
DPB1*184:01	DPB1	sas	0	0
DPB1*186:01	DPB1	afr	0	0
DPB1*186:01	DPB1	all	2.199e-6	2
DPB1*186:01	DPB1	amr	0	0
DPB1*186:01	DPB1	eas	0	0
DPB1*186:01	DPB1	eur	2.327e-6	2
DPB1*186:01	DPB1	sas	0	0
DPB1*188:01	DPB1	afr	0	0
DPB1*188:01	DPB1	all	1.099e-6	1
DPB1*188:01	DPB1	amr	0	0
DPB1*188:01	DPB1	eas	0	0
DPB1*188:01	DPB1	eur	0	0
DPB1*188:01	DPB1	sas	5.292e-5	1
DPB1*189:01	DPB1	afr	0	0
DPB1*189:01	DPB1	all	4.3970000000000004e-06	4
DPB1*189:01	DPB1	amr	0	0
DPB1*189:01	DPB1	eas	0	0
DPB1*189:01	DPB1	eur	4.653e-6	4
DPB1*189:01	DPB1	sas	0	0
DPB1*18:01	DPB1	afr	0.05135	896
DPB1*18:01	DPB1	all	0.00123	1119
DPB1*18:01	DPB1	amr	0.004141	24
DPB1*18:01	DPB1	eas	0	0
DPB1*18:01	DPB1	eur	2.071e-4	178
DPB1*18:01	DPB1	sas	0.001058	20
DPB1*191:01	DPB1	afr	0	0
DPB1*191:01	DPB1	all	1.099e-6	1
DPB1*191:01	DPB1	amr	0	0
DPB1*191:01	DPB1	eas	0	0
DPB1*191:01	DPB1	eur	1.163e-6	1
DPB1*191:01	DPB1	sas	0	0
DPB1*192:01	DPB1	afr	0	0
DPB1*192:01	DPB1	all	1.099e-6	1
DPB1*192:01	DPB1	amr	0	0
DPB1*192:01	DPB1	eas	0	0
DPB1*192:01	DPB1	eur	0	0
DPB1*192:01	DPB1	sas	5.292e-5	1
DPB1*197:01	DPB1	afr	0	0
DPB1*197:01	DPB1	all	1.099e-6	1
DPB1*197:01	DPB1	amr	0	0
DPB1*197:01	DPB1	eas	0	0
DPB1*197:01	DPB1	eur	1.163e-6	1
DPB1*197:01	DPB1	sas	0	0
DPB1*199:01	DPB1	afr	0	0
DPB1*199:01	DPB1	all	1.319e-5	12
DPB1*199:01	DPB1	amr	0	0
DPB1*199:01	DPB1	eas	0	0
DPB1*199:01	DPB1	eur	1.396e-5	12
DPB1*199:01	DPB1	sas	0	0
DPB1*19:01	DPB1	afr	8.596e-4	15
DPB1*19:01	DPB1	all	0.004844	4406
DPB1*19:01	DPB1	amr	0.003106	18
DPB1*19:01	DPB1	eas	0.008122	43
DPB1*19:01	DPB1	eur	0.004993	4292
DPB1*19:01	DPB1	sas	0.00127	24
DPB1*200:01	DPB1	afr	1.146e-4	2
DPB1*200:01	DPB1	all	1.429e-5	13
DPB1*200:01	DPB1	amr	0	0
DPB1*200:01	DPB1	eas	0	0
DPB1*200:01	DPB1	eur	1.28e-5	11
DPB1*200:01	DPB1	sas	0	0
DPB1*201:01	DPB1	afr	0	0
DPB1*201:01	DPB1	all	1.099e-6	1
DPB1*201:01	DPB1	amr	0	0
DPB1*201:01	DPB1	eas	0	0
DPB1*201:01	DPB1	eur	1.163e-6	1
DPB1*201:01	DPB1	sas	0	0
DPB1*204:01	DPB1	afr	5.731e-5	1
DPB1*204:01	DPB1	all	1.099e-6	1
DPB1*204:01	DPB1	amr	0	0
DPB1*204:01	DPB1	eas	0	0
DPB1*204:01	DPB1	eur	0	0
DPB1*204:01	DPB1	sas	0	0
DPB1*207:01	DPB1	afr	0	0
DPB1*207:01	DPB1	all	1.099e-6	1
DPB1*207:01	DPB1	amr	0	0
DPB1*207:01	DPB1	eas	0	0
DPB1*207:01	DPB1	eur	1.163e-6	1
DPB1*207:01	DPB1	sas	0	0
DPB1*20:01	DPB1	afr	5.731e-4	10
DPB1*20:01	DPB1	all	0.00585	5321
DPB1*20:01	DPB1	amr	0.003623	21
DPB1*20:01	DPB1	eas	5.667e-4	3
DPB1*20:01	DPB1	eur	0.00613	5270
DPB1*20:01	DPB1	sas	2.646e-4	5
DPB1*211:01	DPB1	afr	0	0
DPB1*211:01	DPB1	all	3.298e-6	3
DPB1*211:01	DPB1	amr	0	0
DPB1*211:01	DPB1	eas	0	0
DPB1*211:01	DPB1	eur	3.49e-6	3
DPB1*211:01	DPB1	sas	0	0
DPB1*214:01	DPB1	afr	0	0
DPB1*214:01	DPB1	all	5.497e-6	5
DPB1*214:01	DPB1	amr	0	0
DPB1*214:01	DPB1	eas	0	0
DPB1*214:01	DPB1	eur	5.816e-6	5
DPB1*214:01	DPB1	sas	0	0
DPB1*215:01	DPB1	afr	0	0
DPB1*215:01	DPB1	all	2.199e-6	2
DPB1*215:01	DPB1	amr	0	0
DPB1*215:01	DPB1	eas	0	0
DPB1*215:01	DPB1	eur	0	0
DPB1*215:01	DPB1	sas	1.058e-4	2
DPB1*21:01	DPB1	afr	1.719e-4	3
DPB1*21:01	DPB1	all	1.737e-4	158
DPB1*21:01	DPB1	amr	6.901e-4	4
DPB1*21:01	DPB1	eas	0.01927	102
DPB1*21:01	DPB1	eur	5.816e-6	5
DPB1*21:01	DPB1	sas	0.002328	44
DPB1*225:01	DPB1	afr	0	0
DPB1*225:01	DPB1	all	2.199e-6	2
DPB1*225:01	DPB1	amr	0	0
DPB1*225:01	DPB1	eas	0	0
DPB1*225:01	DPB1	eur	2.327e-6	2
DPB1*225:01	DPB1	sas	0	0
DPB1*228:01	DPB1	afr	0	0
DPB1*228:01	DPB1	all	2.199e-6	2
DPB1*228:01	DPB1	amr	0	0
DPB1*228:01	DPB1	eas	0	0
DPB1*228:01	DPB1	eur	2.327e-6	2
DPB1*228:01	DPB1	sas	0	0
DPB1*22:01	DPB1	afr	0	0
DPB1*22:01	DPB1	all	4.287e-5	39
DPB1*22:01	DPB1	amr	0	0
DPB1*22:01	DPB1	eas	1.889e-4	1
DPB1*22:01	DPB1	eur	4.42e-5	38
DPB1*22:01	DPB1	sas	0	0
DPB1*234:01	DPB1	afr	0	0
DPB1*234:01	DPB1	all	1.099e-5	10
DPB1*234:01	DPB1	amr	1.725e-4	1
DPB1*234:01	DPB1	eas	0	0
DPB1*234:01	DPB1	eur	1.047e-5	9
DPB1*234:01	DPB1	sas	0	0
DPB1*237:01	DPB1	afr	0	0
DPB1*237:01	DPB1	all	2.199e-6	2
DPB1*237:01	DPB1	amr	0	0
DPB1*237:01	DPB1	eas	0	0
DPB1*237:01	DPB1	eur	1.163e-6	1
DPB1*237:01	DPB1	sas	5.292e-5	1
DPB1*238:01	DPB1	afr	0	0
DPB1*238:01	DPB1	all	1.099e-5	10
DPB1*238:01	DPB1	amr	0	0
DPB1*238:01	DPB1	eas	0	0
DPB1*238:01	DPB1	eur	1.163e-5	10
DPB1*238:01	DPB1	sas	0	0
DPB1*23:01	DPB1	afr	5.158e-4	9
DPB1*23:01	DPB1	all	0.003471	3157
DPB1*23:01	DPB1	amr	0.003106	18
DPB1*23:01	DPB1	eas	1.889e-4	1
DPB1*23:01	DPB1	eur	0.003582	3079
DPB1*23:01	DPB1	sas	0.002117	40
DPB1*246:01	DPB1	afr	0	0
DPB1*246:01	DPB1	all	1.099e-6	1
DPB1*246:01	DPB1	amr	0	0
DPB1*246:01	DPB1	eas	0	0
DPB1*246:01	DPB1	eur	1.163e-6	1
DPB1*246:01	DPB1	sas	0	0
DPB1*249:01	DPB1	afr	1.146e-4	2
DPB1*249:01	DPB1	all	3.298e-6	3
DPB1*249:01	DPB1	amr	0	0
DPB1*249:01	DPB1	eas	0	0
DPB1*249:01	DPB1	eur	1.163e-6	1
DPB1*249:01	DPB1	sas	0	0
DPB1*24:01	DPB1	afr	5.731e-5	1
DPB1*24:01	DPB1	all	3.518e-5	32
DPB1*24:01	DPB1	amr	0	0
DPB1*24:01	DPB1	eas	0	0
DPB1*24:01	DPB1	eur	3.606e-5	31
DPB1*24:01	DPB1	sas	0	0
DPB1*259:01	DPB1	afr	5.731e-5	1
DPB1*259:01	DPB1	all	1.429e-5	13
DPB1*259:01	DPB1	amr	0	0
DPB1*259:01	DPB1	eas	0	0
DPB1*259:01	DPB1	eur	1.396e-5	12
DPB1*259:01	DPB1	sas	0	0
DPB1*25:01	DPB1	afr	1.719e-4	3
DPB1*25:01	DPB1	all	7.365e-5	67
DPB1*25:01	DPB1	amr	3.451e-4	2
DPB1*25:01	DPB1	eas	3.778e-4	2
DPB1*25:01	DPB1	eur	6.631e-5	57
DPB1*25:01	DPB1	sas	1.587e-4	3
DPB1*260:01	DPB1	afr	0	0
DPB1*260:01	DPB1	all	2.199e-6	2
DPB1*260:01	DPB1	amr	0	0
DPB1*260:01	DPB1	eas	0	0
DPB1*260:01	DPB1	eur	2.327e-6	2
DPB1*260:01	DPB1	sas	0	0
DPB1*264:01	DPB1	afr	0	0
DPB1*264:01	DPB1	all	4.3970000000000004e-06	4
DPB1*264:01	DPB1	amr	0	0
DPB1*264:01	DPB1	eas	0	0
DPB1*264:01	DPB1	eur	4.653e-6	4
DPB1*264:01	DPB1	sas	0	0
DPB1*265:01	DPB1	afr	0	0
DPB1*265:01	DPB1	all	6.596e-6	6
DPB1*265:01	DPB1	amr	0	0
DPB1*265:01	DPB1	eas	0	0
DPB1*265:01	DPB1	eur	6.98e-6	6
DPB1*265:01	DPB1	sas	0	0
DPB1*266:01	DPB1	afr	0	0
DPB1*266:01	DPB1	all	1.099e-6	1
DPB1*266:01	DPB1	amr	0	0
DPB1*266:01	DPB1	eas	0	0
DPB1*266:01	DPB1	eur	1.163e-6	1
DPB1*266:01	DPB1	sas	0	0
DPB1*269:01	DPB1	afr	1.146e-4	2
DPB1*269:01	DPB1	all	2.199e-6	2
DPB1*269:01	DPB1	amr	0	0
DPB1*269:01	DPB1	eas	0	0
DPB1*269:01	DPB1	eur	0	0
DPB1*269:01	DPB1	sas	0	0
DPB1*26:01	DPB1	afr	4.585e-4	8
DPB1*26:01	DPB1	all	0.001269	1154
DPB1*26:01	DPB1	amr	0.002761	16
DPB1*26:01	DPB1	eas	0.001511	8
DPB1*26:01	DPB1	eur	9.771e-5	84
DPB1*26:01	DPB1	sas	0.05445	1029
DPB1*270:01	DPB1	afr	0	0
DPB1*270:01	DPB1	all	1.099e-6	1
DPB1*270:01	DPB1	amr	0	0
DPB1*270:01	DPB1	eas	0	0
DPB1*270:01	DPB1	eur	1.163e-6	1
DPB1*270:01	DPB1	sas	0	0
DPB1*271:01	DPB1	afr	0	0
DPB1*271:01	DPB1	all	2.419e-5	22
DPB1*271:01	DPB1	amr	1.725e-4	1
DPB1*271:01	DPB1	eas	0	0
DPB1*271:01	DPB1	eur	2.443e-5	21
DPB1*271:01	DPB1	sas	0	0
DPB1*272:01	DPB1	afr	0	0
DPB1*272:01	DPB1	all	1.099e-6	1
DPB1*272:01	DPB1	amr	0	0
DPB1*272:01	DPB1	eas	0	0
DPB1*272:01	DPB1	eur	1.163e-6	1
DPB1*272:01	DPB1	sas	0	0
DPB1*277:01	DPB1	afr	5.731e-5	1
DPB1*277:01	DPB1	all	1.099e-6	1
DPB1*277:01	DPB1	amr	0	0
DPB1*277:01	DPB1	eas	0	0
DPB1*277:01	DPB1	eur	0	0
DPB1*277:01	DPB1	sas	0	0
DPB1*27:01	DPB1	afr	2.292e-4	4
DPB1*27:01	DPB1	all	7.695e-6	7
DPB1*27:01	DPB1	amr	3.451e-4	2
DPB1*27:01	DPB1	eas	0	0
DPB1*27:01	DPB1	eur	1.163e-6	1
DPB1*27:01	DPB1	sas	0	0
DPB1*284:01	DPB1	afr	0	0
DPB1*284:01	DPB1	all	2.199e-6	2
DPB1*284:01	DPB1	amr	0	0
DPB1*284:01	DPB1	eas	0	0
DPB1*284:01	DPB1	eur	2.327e-6	2
DPB1*284:01	DPB1	sas	0	0
DPB1*285:01	DPB1	afr	0	0
DPB1*285:01	DPB1	all	1.099e-5	10
DPB1*285:01	DPB1	amr	0	0
DPB1*285:01	DPB1	eas	0	0
DPB1*285:01	DPB1	eur	1.163e-5	10
DPB1*285:01	DPB1	sas	0	0
DPB1*288:01	DPB1	afr	0	0
DPB1*288:01	DPB1	all	1.099e-6	1
DPB1*288:01	DPB1	amr	0	0
DPB1*288:01	DPB1	eas	0	0
DPB1*288:01	DPB1	eur	1.163e-6	1
DPB1*288:01	DPB1	sas	0	0
DPB1*28:01	DPB1	afr	0	0
DPB1*28:01	DPB1	all	2.199e-6	2
DPB1*28:01	DPB1	amr	1.725e-4	1
DPB1*28:01	DPB1	eas	1.889e-4	1
DPB1*28:01	DPB1	eur	0	0
DPB1*28:01	DPB1	sas	0	0
DPB1*292:01	DPB1	afr	1.146e-4	2
DPB1*292:01	DPB1	all	2.199e-6	2
DPB1*292:01	DPB1	amr	0	0
DPB1*292:01	DPB1	eas	0	0
DPB1*292:01	DPB1	eur	0	0
DPB1*292:01	DPB1	sas	0	0
DPB1*294:01	DPB1	afr	5.731e-5	1
DPB1*294:01	DPB1	all	1.407e-4	128
DPB1*294:01	DPB1	amr	0	0
DPB1*294:01	DPB1	eas	0	0
DPB1*294:01	DPB1	eur	1.454e-4	125
DPB1*294:01	DPB1	sas	1.058e-4	2
DPB1*296:01	DPB1	afr	3.438e-4	6
DPB1*296:01	DPB1	all	1.847e-4	168
DPB1*296:01	DPB1	amr	0.001725	10
DPB1*296:01	DPB1	eas	0.0153	81
DPB1*296:01	DPB1	eur	9.306e-6	8
DPB1*296:01	DPB1	sas	0.003334	63
DPB1*299:01	DPB1	afr	5.731e-5	1
DPB1*299:01	DPB1	all	1.759e-5	16
DPB1*299:01	DPB1	amr	0	0
DPB1*299:01	DPB1	eas	0	0
DPB1*299:01	DPB1	eur	1.629e-5	14
DPB1*299:01	DPB1	sas	5.292e-5	1
DPB1*29:01	DPB1	afr	0.001777	31
DPB1*29:01	DPB1	all	3.958e-5	36
DPB1*29:01	DPB1	amr	6.901e-4	4
DPB1*29:01	DPB1	eas	0	0
DPB1*29:01	DPB1	eur	0	0
DPB1*29:01	DPB1	sas	5.292e-5	1
DPB1*304:01	DPB1	afr	0	0
DPB1*304:01	DPB1	all	3.298e-6	3
DPB1*304:01	DPB1	amr	0	0
DPB1*304:01	DPB1	eas	0	0
DPB1*304:01	DPB1	eur	3.49e-6	3
DPB1*304:01	DPB1	sas	0	0
DPB1*306:01	DPB1	afr	0	0
DPB1*306:01	DPB1	all	1.099e-6	1
DPB1*306:01	DPB1	amr	0	0
DPB1*306:01	DPB1	eas	0	0
DPB1*306:01	DPB1	eur	1.163e-6	1
DPB1*306:01	DPB1	sas	0	0
DPB1*30:01	DPB1	afr	0.0051	89
DPB1*30:01	DPB1	all	1.308e-4	119
DPB1*30:01	DPB1	amr	0.002588	15
DPB1*30:01	DPB1	eas	0	0
DPB1*30:01	DPB1	eur	1.512e-5	13
DPB1*30:01	DPB1	sas	1.058e-4	2
DPB1*311:01	DPB1	afr	0	0
DPB1*311:01	DPB1	all	2.199e-6	2
DPB1*311:01	DPB1	amr	0	0
DPB1*311:01	DPB1	eas	0	0
DPB1*311:01	DPB1	eur	2.327e-6	2
DPB1*311:01	DPB1	sas	0	0
DPB1*312:01	DPB1	afr	0	0
DPB1*312:01	DPB1	all	2.199e-6	2
DPB1*312:01	DPB1	amr	1.725e-4	1
DPB1*312:01	DPB1	eas	0	0
DPB1*312:01	DPB1	eur	1.163e-6	1
DPB1*312:01	DPB1	sas	0	0
DPB1*314:01	DPB1	afr	0	0
DPB1*314:01	DPB1	all	2.199e-6	2
DPB1*314:01	DPB1	amr	0	0
DPB1*314:01	DPB1	eas	0	0
DPB1*314:01	DPB1	eur	2.327e-6	2
DPB1*314:01	DPB1	sas	0	0
DPB1*316:01	DPB1	afr	1.719e-4	3
DPB1*316:01	DPB1	all	1.209e-5	11
DPB1*316:01	DPB1	amr	0	0
DPB1*316:01	DPB1	eas	1.889e-4	1
DPB1*316:01	DPB1	eur	8.143e-6	7
DPB1*316:01	DPB1	sas	0	0
DPB1*31:01	DPB1	afr	0	0
DPB1*31:01	DPB1	all	1.539e-5	14
DPB1*31:01	DPB1	amr	0	0
DPB1*31:01	DPB1	eas	0.002267	12
DPB1*31:01	DPB1	eur	0	0
DPB1*31:01	DPB1	sas	5.292e-5	1
DPB1*324:01	DPB1	afr	0	0
DPB1*324:01	DPB1	all	4.3970000000000004e-06	4
DPB1*324:01	DPB1	amr	0	0
DPB1*324:01	DPB1	eas	0	0
DPB1*324:01	DPB1	eur	4.653e-6	4
DPB1*324:01	DPB1	sas	0	0
DPB1*328:01N	DPB1	afr	0	0
DPB1*328:01N	DPB1	all	4.3970000000000004e-06	4
DPB1*328:01N	DPB1	amr	0	0
DPB1*328:01N	DPB1	eas	0	0
DPB1*328:01N	DPB1	eur	4.653e-6	4
DPB1*328:01N	DPB1	sas	0	0
DPB1*334:01	DPB1	afr	0	0
DPB1*334:01	DPB1	all	1.099e-6	1
DPB1*334:01	DPB1	amr	0	0
DPB1*334:01	DPB1	eas	0	0
DPB1*334:01	DPB1	eur	1.163e-6	1
DPB1*334:01	DPB1	sas	0	0
DPB1*337:01	DPB1	afr	0	0
DPB1*337:01	DPB1	all	1.099e-6	1
DPB1*337:01	DPB1	amr	0	0
DPB1*337:01	DPB1	eas	0	0
DPB1*337:01	DPB1	eur	1.163e-6	1
DPB1*337:01	DPB1	sas	0	0
DPB1*339:01	DPB1	afr	0	0
DPB1*339:01	DPB1	all	5.497e-6	5
DPB1*339:01	DPB1	amr	0	0
DPB1*339:01	DPB1	eas	0	0
DPB1*339:01	DPB1	eur	5.816e-6	5
DPB1*339:01	DPB1	sas	0	0
DPB1*33:01	DPB1	afr	0	0
DPB1*33:01	DPB1	all	1.341e-4	122
DPB1*33:01	DPB1	amr	0	0
DPB1*33:01	DPB1	eas	0	0
DPB1*33:01	DPB1	eur	1.396e-4	120
DPB1*33:01	DPB1	sas	1.058e-4	2
DPB1*348:01	DPB1	afr	5.731e-5	1
DPB1*348:01	DPB1	all	3.298e-6	3
DPB1*348:01	DPB1	amr	0	0
DPB1*348:01	DPB1	eas	0	0
DPB1*348:01	DPB1	eur	2.327e-6	2
DPB1*348:01	DPB1	sas	0	0
DPB1*349:01	DPB1	afr	0	0
DPB1*349:01	DPB1	all	4.3970000000000004e-06	4
DPB1*349:01	DPB1	amr	0	0
DPB1*349:01	DPB1	eas	0	0
DPB1*349:01	DPB1	eur	4.653e-6	4
DPB1*349:01	DPB1	sas	0	0
DPB1*34:01	DPB1	afr	7.45e-4	13
DPB1*34:01	DPB1	all	8.245e-5	75
DPB1*34:01	DPB1	amr	5.176e-4	3
DPB1*34:01	DPB1	eas	0	0
DPB1*34:01	DPB1	eur	6.631e-5	57
DPB1*34:01	DPB1	sas	1.058e-4	2
DPB1*350:01	DPB1	afr	8.023e-4	14
DPB1*350:01	DPB1	all	0.005611	5104
DPB1*350:01	DPB1	amr	0.004313	25
DPB1*350:01	DPB1	eas	0.001511	8
DPB1*350:01	DPB1	eur	0.005804	4989
DPB1*350:01	DPB1	sas	0.003175	60
DPB1*351:01	DPB1	afr	0	0
DPB1*351:01	DPB1	all	7.036e-4	640
DPB1*351:01	DPB1	amr	5.176e-4	3
DPB1*351:01	DPB1	eas	0	0
DPB1*351:01	DPB1	eur	7.305e-4	628
DPB1*351:01	DPB1	sas	4.233e-4	8
DPB1*352:01	DPB1	afr	0.001261	22
DPB1*352:01	DPB1	all	0.001406	1279
DPB1*352:01	DPB1	amr	0.001208	7
DPB1*352:01	DPB1	eas	0.001322	7
DPB1*352:01	DPB1	eur	0.001397	1201
DPB1*352:01	DPB1	sas	0.002117	40
DPB1*354:01	DPB1	afr	0	0
DPB1*354:01	DPB1	all	1.099e-6	1
DPB1*354:01	DPB1	amr	0	0
DPB1*354:01	DPB1	eas	0	0
DPB1*354:01	DPB1	eur	1.163e-6	1
DPB1*354:01	DPB1	sas	0	0
DPB1*355:01	DPB1	afr	0	0
DPB1*355:01	DPB1	all	1.099e-6	1
DPB1*355:01	DPB1	amr	0	0
DPB1*355:01	DPB1	eas	0	0
DPB1*355:01	DPB1	eur	1.163e-6	1
DPB1*355:01	DPB1	sas	0	0
DPB1*35:01	DPB1	afr	5.731e-5	1
DPB1*35:01	DPB1	all	4.683e-4	426
DPB1*35:01	DPB1	amr	0	0
DPB1*35:01	DPB1	eas	0	0
DPB1*35:01	DPB1	eur	4.921e-4	423
DPB1*35:01	DPB1	sas	5.292e-5	1
DPB1*360:01	DPB1	afr	0	0
DPB1*360:01	DPB1	all	2.199e-6	2
DPB1*360:01	DPB1	amr	1.725e-4	1
DPB1*360:01	DPB1	eas	0	0
DPB1*360:01	DPB1	eur	1.163e-6	1
DPB1*360:01	DPB1	sas	0	0
DPB1*363:01	DPB1	afr	0	0
DPB1*363:01	DPB1	all	2.199e-6	2
DPB1*363:01	DPB1	amr	0	0
DPB1*363:01	DPB1	eas	0	0
DPB1*363:01	DPB1	eur	1.163e-6	1
DPB1*363:01	DPB1	sas	5.292e-5	1
DPB1*369:01	DPB1	afr	1.146e-4	2
DPB1*369:01	DPB1	all	4.3970000000000004e-06	4
DPB1*369:01	DPB1	amr	1.725e-4	1
DPB1*369:01	DPB1	eas	0	0
DPB1*369:01	DPB1	eur	1.163e-6	1
DPB1*369:01	DPB1	sas	0	0
DPB1*36:01	DPB1	afr	0	0
DPB1*36:01	DPB1	all	5.387e-5	49
DPB1*36:01	DPB1	amr	0	0
DPB1*36:01	DPB1	eas	3.778e-4	2
DPB1*36:01	DPB1	eur	5.351e-5	46
DPB1*36:01	DPB1	sas	5.292e-5	1
DPB1*373:01	DPB1	afr	0	0
DPB1*373:01	DPB1	all	1.099e-6	1
DPB1*373:01	DPB1	amr	0	0
DPB1*373:01	DPB1	eas	1.889e-4	1
DPB1*373:01	DPB1	eur	0	0
DPB1*373:01	DPB1	sas	0	0
DPB1*374:01	DPB1	afr	5.731e-5	1
DPB1*374:01	DPB1	all	1.099e-6	1
DPB1*374:01	DPB1	amr	0	0
DPB1*374:01	DPB1	eas	0	0
DPB1*374:01	DPB1	eur	0	0
DPB1*374:01	DPB1	sas	0	0
DPB1*375:01	DPB1	afr	0	0
DPB1*375:01	DPB1	all	5.497e-6	5
DPB1*375:01	DPB1	amr	0	0
DPB1*375:01	DPB1	eas	0	0
DPB1*375:01	DPB1	eur	5.816e-6	5
DPB1*375:01	DPB1	sas	0	0
DPB1*376:01	DPB1	afr	0	0
DPB1*376:01	DPB1	all	3.298e-6	3
DPB1*376:01	DPB1	amr	0	0
DPB1*376:01	DPB1	eas	0	0
DPB1*376:01	DPB1	eur	3.49e-6	3
DPB1*376:01	DPB1	sas	0	0
DPB1*377:01	DPB1	afr	0	0
DPB1*377:01	DPB1	all	3.298e-6	3
DPB1*377:01	DPB1	amr	0	0
DPB1*377:01	DPB1	eas	0	0
DPB1*377:01	DPB1	eur	3.49e-6	3
DPB1*377:01	DPB1	sas	0	0
DPB1*380:01	DPB1	afr	0	0
DPB1*380:01	DPB1	all	1.099e-6	1
DPB1*380:01	DPB1	amr	0	0
DPB1*380:01	DPB1	eas	0	0
DPB1*380:01	DPB1	eur	1.163e-6	1
DPB1*380:01	DPB1	sas	0	0
DPB1*382:01N	DPB1	afr	5.731e-5	1
DPB1*382:01N	DPB1	all	1.099e-6	1
DPB1*382:01N	DPB1	amr	0	0
DPB1*382:01N	DPB1	eas	0	0
DPB1*382:01N	DPB1	eur	0	0
DPB1*382:01N	DPB1	sas	0	0
DPB1*38:01	DPB1	afr	0	0
DPB1*38:01	DPB1	all	6.596e-6	6
DPB1*38:01	DPB1	amr	0	0
DPB1*38:01	DPB1	eas	0.001133	6
DPB1*38:01	DPB1	eur	0	0
DPB1*38:01	DPB1	sas	0	0
DPB1*390:01	DPB1	afr	0	0
DPB1*390:01	DPB1	all	1.099e-6	1
DPB1*390:01	DPB1	amr	0	0
DPB1*390:01	DPB1	eas	0	0
DPB1*390:01	DPB1	eur	1.163e-6	1
DPB1*390:01	DPB1	sas	0	0
DPB1*392:01	DPB1	afr	0	0
DPB1*392:01	DPB1	all	3.298e-6	3
DPB1*392:01	DPB1	amr	0	0
DPB1*392:01	DPB1	eas	1.889e-4	1
DPB1*392:01	DPB1	eur	1.163e-6	1
DPB1*392:01	DPB1	sas	5.292e-5	1
DPB1*396:01	DPB1	afr	0	0
DPB1*396:01	DPB1	all	4.3970000000000004e-06	4
DPB1*396:01	DPB1	amr	0	0
DPB1*396:01	DPB1	eas	0	0
DPB1*396:01	DPB1	eur	4.653e-6	4
DPB1*396:01	DPB1	sas	0	0
DPB1*398:01	DPB1	afr	0	0
DPB1*398:01	DPB1	all	3.298e-6	3
DPB1*398:01	DPB1	amr	0	0
DPB1*398:01	DPB1	eas	0	0
DPB1*398:01	DPB1	eur	3.49e-6	3
DPB1*398:01	DPB1	sas	0	0
DPB1*39:01	DPB1	afr	0.002235	39
DPB1*39:01	DPB1	all	0.001036	942
DPB1*39:01	DPB1	amr	5.176e-4	3
DPB1*39:01	DPB1	eas	1.889e-4	1
DPB1*39:01	DPB1	eur	0.001036	891
DPB1*39:01	DPB1	sas	1.587e-4	3
DPB1*403:01N	DPB1	afr	0	0
DPB1*403:01N	DPB1	all	1.099e-6	1
DPB1*403:01N	DPB1	amr	0	0
DPB1*403:01N	DPB1	eas	0	0
DPB1*403:01N	DPB1	eur	1.163e-6	1
DPB1*403:01N	DPB1	sas	0	0
DPB1*40:01	DPB1	afr	0.01261	220
DPB1*40:01	DPB1	all	2.528e-4	230
DPB1*40:01	DPB1	amr	3.451e-4	2
DPB1*40:01	DPB1	eas	0	0
DPB1*40:01	DPB1	eur	5.816e-6	5
DPB1*40:01	DPB1	sas	1.058e-4	2
DPB1*413:01	DPB1	afr	0	0
DPB1*413:01	DPB1	all	5.497e-6	5
DPB1*413:01	DPB1	amr	0	0
DPB1*413:01	DPB1	eas	0	0
DPB1*413:01	DPB1	eur	5.816e-6	5
DPB1*413:01	DPB1	sas	0	0
DPB1*414:01	DPB1	afr	4.011e-4	7
DPB1*414:01	DPB1	all	2.968e-4	270
DPB1*414:01	DPB1	amr	0.001035	6
DPB1*414:01	DPB1	eas	0.0017	9
DPB1*414:01	DPB1	eur	1.675e-4	144
DPB1*414:01	DPB1	sas	0.005292	100
DPB1*416:01	DPB1	afr	0	0
DPB1*416:01	DPB1	all	2.517e-4	229
DPB1*416:01	DPB1	amr	1.725e-4	1
DPB1*416:01	DPB1	eas	0.003022	16
DPB1*416:01	DPB1	eur	2.408e-4	207
DPB1*416:01	DPB1	sas	2.646e-4	5
DPB1*417:01	DPB1	afr	0.006132	107
DPB1*417:01	DPB1	all	3.925e-4	357
DPB1*417:01	DPB1	amr	1.725e-4	1
DPB1*417:01	DPB1	eas	1.889e-4	1
DPB1*417:01	DPB1	eur	2.838e-4	244
DPB1*417:01	DPB1	sas	2.117e-4	4
DPB1*41:01	DPB1	afr	0	0
DPB1*41:01	DPB1	all	1.429e-5	13
DPB1*41:01	DPB1	amr	1.725e-4	1
DPB1*41:01	DPB1	eas	0.001133	6
DPB1*41:01	DPB1	eur	6.98e-6	6
DPB1*41:01	DPB1	sas	0	0
DPB1*422:01	DPB1	afr	1.719e-4	3
DPB1*422:01	DPB1	all	4.3970000000000004e-06	4
DPB1*422:01	DPB1	amr	1.725e-4	1
DPB1*422:01	DPB1	eas	0	0
DPB1*422:01	DPB1	eur	0	0
DPB1*422:01	DPB1	sas	0	0
DPB1*425:01	DPB1	afr	0	0
DPB1*425:01	DPB1	all	1.099e-6	1
DPB1*425:01	DPB1	amr	0	0
DPB1*425:01	DPB1	eas	0	0
DPB1*425:01	DPB1	eur	1.163e-6	1
DPB1*425:01	DPB1	sas	0	0
DPB1*430:01	DPB1	afr	5.731e-5	1
DPB1*430:01	DPB1	all	4.3970000000000004e-06	4
DPB1*430:01	DPB1	amr	0	0
DPB1*430:01	DPB1	eas	0	0
DPB1*430:01	DPB1	eur	3.49e-6	3
DPB1*430:01	DPB1	sas	0	0
DPB1*441:01	DPB1	afr	1.146e-4	2
DPB1*441:01	DPB1	all	2.199e-6	2
DPB1*441:01	DPB1	amr	0	0
DPB1*441:01	DPB1	eas	0	0
DPB1*441:01	DPB1	eur	0	0
DPB1*441:01	DPB1	sas	0	0
DPB1*443:01	DPB1	afr	0	0
DPB1*443:01	DPB1	all	2.199e-6	2
DPB1*443:01	DPB1	amr	0	0
DPB1*443:01	DPB1	eas	0	0
DPB1*443:01	DPB1	eur	2.327e-6	2
DPB1*443:01	DPB1	sas	0	0
DPB1*448:01	DPB1	afr	0	0
DPB1*448:01	DPB1	all	1.099e-6	1
DPB1*448:01	DPB1	amr	0	0
DPB1*448:01	DPB1	eas	0	0
DPB1*448:01	DPB1	eur	0	0
DPB1*448:01	DPB1	sas	5.292e-5	1
DPB1*452:01	DPB1	afr	0	0
DPB1*452:01	DPB1	all	2.199e-6	2
DPB1*452:01	DPB1	amr	0	0
DPB1*452:01	DPB1	eas	0	0
DPB1*452:01	DPB1	eur	2.327e-6	2
DPB1*452:01	DPB1	sas	0	0
DPB1*458:01	DPB1	afr	0	0
DPB1*458:01	DPB1	all	7.695e-6	7
DPB1*458:01	DPB1	amr	0	0
DPB1*458:01	DPB1	eas	0	0
DPB1*458:01	DPB1	eur	8.143e-6	7
DPB1*458:01	DPB1	sas	0	0
DPB1*45:01	DPB1	afr	5.731e-5	1
DPB1*45:01	DPB1	all	1.473e-4	134
DPB1*45:01	DPB1	amr	6.901e-4	4
DPB1*45:01	DPB1	eas	1.889e-4	1
DPB1*45:01	DPB1	eur	1.314e-4	113
DPB1*45:01	DPB1	sas	7.937e-4	15
DPB1*460:01	DPB1	afr	5.731e-5	1
DPB1*460:01	DPB1	all	2.199e-5	20
DPB1*460:01	DPB1	amr	0	0
DPB1*460:01	DPB1	eas	0	0
DPB1*460:01	DPB1	eur	2.21e-5	19
DPB1*460:01	DPB1	sas	0	0
DPB1*461:01	DPB1	afr	0.001777	31
DPB1*461:01	DPB1	all	2.693e-4	245
DPB1*461:01	DPB1	amr	6.901e-4	4
DPB1*461:01	DPB1	eas	1.889e-4	1
DPB1*461:01	DPB1	eur	2.42e-4	208
DPB1*461:01	DPB1	sas	5.292e-5	1
DPB1*462:01	DPB1	afr	0	0
DPB1*462:01	DPB1	all	2.55e-4	232
DPB1*462:01	DPB1	amr	1.725e-4	1
DPB1*462:01	DPB1	eas	0	0
DPB1*462:01	DPB1	eur	2.676e-4	230
DPB1*462:01	DPB1	sas	0	0
DPB1*463:01	DPB1	afr	0.00298	52
DPB1*463:01	DPB1	all	0.001532	1394
DPB1*463:01	DPB1	amr	0.002588	15
DPB1*463:01	DPB1	eas	7.556e-4	4
DPB1*463:01	DPB1	eur	0.001523	1309
DPB1*463:01	DPB1	sas	6.35e-4	12
DPB1*464:01	DPB1	afr	0	0
DPB1*464:01	DPB1	all	2.419e-5	22
DPB1*464:01	DPB1	amr	0	0
DPB1*464:01	DPB1	eas	0	0
DPB1*464:01	DPB1	eur	2.559e-5	22
DPB1*464:01	DPB1	sas	0	0
DPB1*465:01	DPB1	afr	0	0
DPB1*465:01	DPB1	all	1.099e-6	1
DPB1*465:01	DPB1	amr	0	0
DPB1*465:01	DPB1	eas	0	0
DPB1*465:01	DPB1	eur	1.163e-6	1
DPB1*465:01	DPB1	sas	0	0
DPB1*466:01	DPB1	afr	1.719e-4	3
DPB1*466:01	DPB1	all	3.298e-6	3
DPB1*466:01	DPB1	amr	0	0
DPB1*466:01	DPB1	eas	0	0
DPB1*466:01	DPB1	eur	0	0
DPB1*466:01	DPB1	sas	0	0
DPB1*467:01	DPB1	afr	0	0
DPB1*467:01	DPB1	all	1.099e-6	1
DPB1*467:01	DPB1	amr	0	0
DPB1*467:01	DPB1	eas	0	0
DPB1*467:01	DPB1	eur	1.163e-6	1
DPB1*467:01	DPB1	sas	0	0
DPB1*469:01	DPB1	afr	0	0
DPB1*469:01	DPB1	all	1.099e-6	1
DPB1*469:01	DPB1	amr	0	0
DPB1*469:01	DPB1	eas	0	0
DPB1*469:01	DPB1	eur	1.163e-6	1
DPB1*469:01	DPB1	sas	0	0
DPB1*46:01	DPB1	afr	4.011e-4	7
DPB1*46:01	DPB1	all	7.695e-5	70
DPB1*46:01	DPB1	amr	0	0
DPB1*46:01	DPB1	eas	0	0
DPB1*46:01	DPB1	eur	5.933e-5	51
DPB1*46:01	DPB1	sas	6.35e-4	12
DPB1*472:01	DPB1	afr	0	0
DPB1*472:01	DPB1	all	2.199e-6	2
DPB1*472:01	DPB1	amr	0	0
DPB1*472:01	DPB1	eas	0	0
DPB1*472:01	DPB1	eur	2.327e-6	2
DPB1*472:01	DPB1	sas	0	0
DPB1*47:01	DPB1	afr	0	0
DPB1*47:01	DPB1	all	1.429e-5	13
DPB1*47:01	DPB1	amr	3.451e-4	2
DPB1*47:01	DPB1	eas	1.889e-4	1
DPB1*47:01	DPB1	eur	1.047e-5	9
DPB1*47:01	DPB1	sas	0	0
DPB1*483:01	DPB1	afr	5.731e-5	1
DPB1*483:01	DPB1	all	1.099e-6	1
DPB1*483:01	DPB1	amr	0	0
DPB1*483:01	DPB1	eas	0	0
DPB1*483:01	DPB1	eur	0	0
DPB1*483:01	DPB1	sas	0	0
DPB1*48:01	DPB1	afr	1.146e-4	2
DPB1*48:01	DPB1	all	1.209e-5	11
DPB1*48:01	DPB1	amr	0	0
DPB1*48:01	DPB1	eas	0.001322	7
DPB1*48:01	DPB1	eur	1.163e-6	1
DPB1*48:01	DPB1	sas	5.292e-5	1
DPB1*490:01	DPB1	afr	0	0
DPB1*490:01	DPB1	all	2.199e-6	2
DPB1*490:01	DPB1	amr	0	0
DPB1*490:01	DPB1	eas	0	0
DPB1*490:01	DPB1	eur	2.327e-6	2
DPB1*490:01	DPB1	sas	0	0
DPB1*496:01	DPB1	afr	0	0
DPB1*496:01	DPB1	all	1.099e-6	1
DPB1*496:01	DPB1	amr	0	0
DPB1*496:01	DPB1	eas	0	0
DPB1*496:01	DPB1	eur	1.163e-6	1
DPB1*496:01	DPB1	sas	0	0
DPB1*498:01	DPB1	afr	0	0
DPB1*498:01	DPB1	all	1.209e-5	11
DPB1*498:01	DPB1	amr	0	0
DPB1*498:01	DPB1	eas	0	0
DPB1*498:01	DPB1	eur	2.327e-6	2
DPB1*498:01	DPB1	sas	4.762e-4	9
DPB1*499:01	DPB1	afr	0	0
DPB1*499:01	DPB1	all	1.099e-6	1
DPB1*499:01	DPB1	amr	0	0
DPB1*499:01	DPB1	eas	0	0
DPB1*499:01	DPB1	eur	0	0
DPB1*499:01	DPB1	sas	5.292e-5	1
DPB1*49:01	DPB1	afr	4.011e-4	7
DPB1*49:01	DPB1	all	9.894e-6	9
DPB1*49:01	DPB1	amr	3.451e-4	2
DPB1*49:01	DPB1	eas	0	0
DPB1*49:01	DPB1	eur	0	0
DPB1*49:01	DPB1	sas	0	0
DPB1*503:01	DPB1	afr	0	0
DPB1*503:01	DPB1	all	5.497e-6	5
DPB1*503:01	DPB1	amr	0	0
DPB1*503:01	DPB1	eas	1.889e-4	1
DPB1*503:01	DPB1	eur	2.327e-6	2
DPB1*503:01	DPB1	sas	1.058e-4	2
DPB1*508:01	DPB1	afr	0	0
DPB1*508:01	DPB1	all	5.497e-6	5
DPB1*508:01	DPB1	amr	0	0
DPB1*508:01	DPB1	eas	0	0
DPB1*508:01	DPB1	eur	5.816e-6	5
DPB1*508:01	DPB1	sas	0	0
DPB1*50:01	DPB1	afr	0	0
DPB1*50:01	DPB1	all	2.528e-5	23
DPB1*50:01	DPB1	amr	0	0
DPB1*50:01	DPB1	eas	0	0
DPB1*50:01	DPB1	eur	2.559e-5	22
DPB1*50:01	DPB1	sas	5.292e-5	1
DPB1*512:01	DPB1	afr	5.731e-5	1
DPB1*512:01	DPB1	all	2.199e-6	2
DPB1*512:01	DPB1	amr	0	0
DPB1*512:01	DPB1	eas	0	0
DPB1*512:01	DPB1	eur	1.163e-6	1
DPB1*512:01	DPB1	sas	0	0
DPB1*518:01	DPB1	afr	0	0
DPB1*518:01	DPB1	all	4.3970000000000004e-06	4
DPB1*518:01	DPB1	amr	0	0
DPB1*518:01	DPB1	eas	0	0
DPB1*518:01	DPB1	eur	4.653e-6	4
DPB1*518:01	DPB1	sas	0	0
DPB1*519:01	DPB1	afr	1.719e-4	3
DPB1*519:01	DPB1	all	9.894e-6	9
DPB1*519:01	DPB1	amr	0	0
DPB1*519:01	DPB1	eas	0	0
DPB1*519:01	DPB1	eur	5.816e-6	5
DPB1*519:01	DPB1	sas	5.292e-5	1
DPB1*51:01	DPB1	afr	0	0
DPB1*51:01	DPB1	all	5.826e-5	53
DPB1*51:01	DPB1	amr	0	0
DPB1*51:01	DPB1	eas	0	0
DPB1*51:01	DPB1	eur	6.049e-5	52
DPB1*51:01	DPB1	sas	5.292e-5	1
DPB1*521:01	DPB1	afr	0	0
DPB1*521:01	DPB1	all	3.298e-6	3
DPB1*521:01	DPB1	amr	0	0
DPB1*521:01	DPB1	eas	0	0
DPB1*521:01	DPB1	eur	3.49e-6	3
DPB1*521:01	DPB1	sas	0	0
DPB1*52:01	DPB1	afr	5.731e-5	1
DPB1*52:01	DPB1	all	9.564e-5	87
DPB1*52:01	DPB1	amr	0	0
DPB1*52:01	DPB1	eas	0	0
DPB1*52:01	DPB1	eur	9.771e-5	84
DPB1*52:01	DPB1	sas	5.292e-5	1
DPB1*532:01	DPB1	afr	0	0
DPB1*532:01	DPB1	all	1.099e-6	1
DPB1*532:01	DPB1	amr	0	0
DPB1*532:01	DPB1	eas	0	0
DPB1*532:01	DPB1	eur	1.163e-6	1
DPB1*532:01	DPB1	sas	0	0
DPB1*535:01	DPB1	afr	0	0
DPB1*535:01	DPB1	all	3.408e-5	31
DPB1*535:01	DPB1	amr	1.725e-4	1
DPB1*535:01	DPB1	eas	0	0
DPB1*535:01	DPB1	eur	3.49e-5	30
DPB1*535:01	DPB1	sas	0	0
DPB1*536:01	DPB1	afr	5.731e-5	1
DPB1*536:01	DPB1	all	1.099e-6	1
DPB1*536:01	DPB1	amr	0	0
DPB1*536:01	DPB1	eas	0	0
DPB1*536:01	DPB1	eur	0	0
DPB1*536:01	DPB1	sas	0	0
DPB1*537:01	DPB1	afr	0	0
DPB1*537:01	DPB1	all	1.099e-6	1
DPB1*537:01	DPB1	amr	0	0
DPB1*537:01	DPB1	eas	0	0
DPB1*537:01	DPB1	eur	1.163e-6	1
DPB1*537:01	DPB1	sas	0	0
DPB1*53:01	DPB1	afr	5.731e-5	1
DPB1*53:01	DPB1	all	1.099e-6	1
DPB1*53:01	DPB1	amr	0	0
DPB1*53:01	DPB1	eas	0	0
DPB1*53:01	DPB1	eur	0	0
DPB1*53:01	DPB1	sas	0	0
DPB1*547:01	DPB1	afr	0	0
DPB1*547:01	DPB1	all	1.407e-4	128
DPB1*547:01	DPB1	amr	0	0
DPB1*547:01	DPB1	eas	0.001133	6
DPB1*547:01	DPB1	eur	1.384e-4	119
DPB1*547:01	DPB1	sas	1.058e-4	2
DPB1*54:01	DPB1	afr	0	0
DPB1*54:01	DPB1	all	5.387e-5	49
DPB1*54:01	DPB1	amr	1.725e-4	1
DPB1*54:01	DPB1	eas	0	0
DPB1*54:01	DPB1	eur	5.584e-5	48
DPB1*54:01	DPB1	sas	0	0
DPB1*558:01	DPB1	afr	5.731e-5	1
DPB1*558:01	DPB1	all	2.199e-6	2
DPB1*558:01	DPB1	amr	1.725e-4	1
DPB1*558:01	DPB1	eas	0	0
DPB1*558:01	DPB1	eur	0	0
DPB1*558:01	DPB1	sas	0	0
DPB1*55:01	DPB1	afr	0.001719	30
DPB1*55:01	DPB1	all	4.068e-5	37
DPB1*55:01	DPB1	amr	5.176e-4	3
DPB1*55:01	DPB1	eas	0	0
DPB1*55:01	DPB1	eur	4.653e-6	4
DPB1*55:01	DPB1	sas	0	0
DPB1*566:01	DPB1	afr	0	0
DPB1*566:01	DPB1	all	1.099e-6	1
DPB1*566:01	DPB1	amr	0	0
DPB1*566:01	DPB1	eas	0	0
DPB1*566:01	DPB1	eur	1.163e-6	1
DPB1*566:01	DPB1	sas	0	0
DPB1*570:01N	DPB1	afr	0	0
DPB1*570:01N	DPB1	all	1.099e-6	1
DPB1*570:01N	DPB1	amr	0	0
DPB1*570:01N	DPB1	eas	0	0
DPB1*570:01N	DPB1	eur	0	0
DPB1*570:01N	DPB1	sas	5.292e-5	1
DPB1*572:01	DPB1	afr	0	0
DPB1*572:01	DPB1	all	1.099e-6	1
DPB1*572:01	DPB1	amr	0	0
DPB1*572:01	DPB1	eas	0	0
DPB1*572:01	DPB1	eur	1.163e-6	1
DPB1*572:01	DPB1	sas	0	0
DPB1*576:01	DPB1	afr	0	0
DPB1*576:01	DPB1	all	2.199e-6	2
DPB1*576:01	DPB1	amr	0	0
DPB1*576:01	DPB1	eas	0	0
DPB1*576:01	DPB1	eur	2.327e-6	2
DPB1*576:01	DPB1	sas	0	0
DPB1*578:01	DPB1	afr	0	0
DPB1*578:01	DPB1	all	1.099e-6	1
DPB1*578:01	DPB1	amr	0	0
DPB1*578:01	DPB1	eas	0	0
DPB1*578:01	DPB1	eur	1.163e-6	1
DPB1*578:01	DPB1	sas	0	0
DPB1*57:01	DPB1	afr	5.731e-5	1
DPB1*57:01	DPB1	all	4.408e-4	401
DPB1*57:01	DPB1	amr	5.176e-4	3
DPB1*57:01	DPB1	eas	3.778e-4	2
DPB1*57:01	DPB1	eur	4.42e-4	380
DPB1*57:01	DPB1	sas	7.408e-4	14
DPB1*584:01	DPB1	afr	0.004126	72
DPB1*584:01	DPB1	all	3.65e-4	332
DPB1*584:01	DPB1	amr	1.725e-4	1
DPB1*584:01	DPB1	eas	0	0
DPB1*584:01	DPB1	eur	2.978e-4	256
DPB1*584:01	DPB1	sas	1.587e-4	3
DPB1*585:01	DPB1	afr	0	0
DPB1*585:01	DPB1	all	2.199e-6	2
DPB1*585:01	DPB1	amr	3.451e-4	2
DPB1*585:01	DPB1	eas	0	0
DPB1*585:01	DPB1	eur	0	0
DPB1*585:01	DPB1	sas	0	0
DPB1*596:01	DPB1	afr	0	0
DPB1*596:01	DPB1	all	1.099e-6	1
DPB1*596:01	DPB1	amr	0	0
DPB1*596:01	DPB1	eas	0	0
DPB1*596:01	DPB1	eur	1.163e-6	1
DPB1*596:01	DPB1	sas	0	0
DPB1*599:01	DPB1	afr	5.731e-5	1
DPB1*599:01	DPB1	all	1.099e-6	1
DPB1*599:01	DPB1	amr	0	0
DPB1*599:01	DPB1	eas	0	0
DPB1*599:01	DPB1	eur	0	0
DPB1*599:01	DPB1	sas	0	0
DPB1*59:01	DPB1	afr	0	0
DPB1*59:01	DPB1	all	1.099e-5	10
DPB1*59:01	DPB1	amr	0	0
DPB1*59:01	DPB1	eas	0	0
DPB1*59:01	DPB1	eur	1.163e-5	10
DPB1*59:01	DPB1	sas	0	0
DPB1*601:01	DPB1	afr	0	0
DPB1*601:01	DPB1	all	1.099e-6	1
DPB1*601:01	DPB1	amr	0	0
DPB1*601:01	DPB1	eas	0	0
DPB1*601:01	DPB1	eur	1.163e-6	1
DPB1*601:01	DPB1	sas	0	0
DPB1*604:01	DPB1	afr	0	0
DPB1*604:01	DPB1	all	1.099e-6	1
DPB1*604:01	DPB1	amr	0	0
DPB1*604:01	DPB1	eas	0	0
DPB1*604:01	DPB1	eur	1.163e-6	1
DPB1*604:01	DPB1	sas	0	0
DPB1*607:01	DPB1	afr	0	0
DPB1*607:01	DPB1	all	1.099e-6	1
DPB1*607:01	DPB1	amr	0	0
DPB1*607:01	DPB1	eas	0	0
DPB1*607:01	DPB1	eur	1.163e-6	1
DPB1*607:01	DPB1	sas	0	0
DPB1*615:01	DPB1	afr	0	0
DPB1*615:01	DPB1	all	5.497e-6	5
DPB1*615:01	DPB1	amr	0	0
DPB1*615:01	DPB1	eas	0	0
DPB1*615:01	DPB1	eur	5.816e-6	5
DPB1*615:01	DPB1	sas	0	0
DPB1*616:01	DPB1	afr	0	0
DPB1*616:01	DPB1	all	1.099e-6	1
DPB1*616:01	DPB1	amr	0	0
DPB1*616:01	DPB1	eas	0	0
DPB1*616:01	DPB1	eur	1.163e-6	1
DPB1*616:01	DPB1	sas	0	0
DPB1*620:01	DPB1	afr	0	0
DPB1*620:01	DPB1	all	2.199e-6	2
DPB1*620:01	DPB1	amr	0	0
DPB1*620:01	DPB1	eas	0	0
DPB1*620:01	DPB1	eur	2.327e-6	2
DPB1*620:01	DPB1	sas	0	0
DPB1*63:01	DPB1	afr	5.158e-4	9
DPB1*63:01	DPB1	all	6.156e-5	56
DPB1*63:01	DPB1	amr	1.725e-4	1
DPB1*63:01	DPB1	eas	0	0
DPB1*63:01	DPB1	eur	5.351e-5	46
DPB1*63:01	DPB1	sas	0	0
DPB1*647:01	DPB1	afr	0	0
DPB1*647:01	DPB1	all	6.596e-6	6
DPB1*647:01	DPB1	amr	0	0
DPB1*647:01	DPB1	eas	0	0
DPB1*647:01	DPB1	eur	6.98e-6	6
DPB1*647:01	DPB1	sas	0	0
DPB1*648:01	DPB1	afr	0	0
DPB1*648:01	DPB1	all	2.419e-5	22
DPB1*648:01	DPB1	amr	0	0
DPB1*648:01	DPB1	eas	0	0
DPB1*648:01	DPB1	eur	2.443e-5	21
DPB1*648:01	DPB1	sas	5.292e-5	1
DPB1*64:01N	DPB1	afr	0	0
DPB1*64:01N	DPB1	all	2.419e-5	22
DPB1*64:01N	DPB1	amr	0	0
DPB1*64:01N	DPB1	eas	0	0
DPB1*64:01N	DPB1	eur	2.559e-5	22
DPB1*64:01N	DPB1	sas	0	0
DPB1*650:01	DPB1	afr	0	0
DPB1*650:01	DPB1	all	2.836e-4	258
DPB1*650:01	DPB1	amr	1.725e-4	1
DPB1*650:01	DPB1	eas	0	0
DPB1*650:01	DPB1	eur	2.92e-4	251
DPB1*650:01	DPB1	sas	2.646e-4	5
DPB1*651:01	DPB1	afr	2.292e-4	4
DPB1*651:01	DPB1	all	5.716e-4	520
DPB1*651:01	DPB1	amr	0.00138	8
DPB1*651:01	DPB1	eas	7.556e-4	4
DPB1*651:01	DPB1	eur	5.421e-4	466
DPB1*651:01	DPB1	sas	0.001852	35
DPB1*652:01	DPB1	afr	0	0
DPB1*652:01	DPB1	all	1.033e-4	94
DPB1*652:01	DPB1	amr	3.451e-4	2
DPB1*652:01	DPB1	eas	0	0
DPB1*652:01	DPB1	eur	1.047e-4	90
DPB1*652:01	DPB1	sas	1.058e-4	2
DPB1*654:01	DPB1	afr	1.719e-4	3
DPB1*654:01	DPB1	all	8.795e-6	8
DPB1*654:01	DPB1	amr	0	0
DPB1*654:01	DPB1	eas	0	0
DPB1*654:01	DPB1	eur	5.816e-6	5
DPB1*654:01	DPB1	sas	0	0
DPB1*656:01	DPB1	afr	0	0
DPB1*656:01	DPB1	all	1.099e-6	1
DPB1*656:01	DPB1	amr	0	0
DPB1*656:01	DPB1	eas	0	0
DPB1*656:01	DPB1	eur	1.163e-6	1
DPB1*656:01	DPB1	sas	0	0
DPB1*659:01	DPB1	afr	0	0
DPB1*659:01	DPB1	all	1.099e-6	1
DPB1*659:01	DPB1	amr	0	0
DPB1*659:01	DPB1	eas	0	0
DPB1*659:01	DPB1	eur	1.163e-6	1
DPB1*659:01	DPB1	sas	0	0
DPB1*65:01	DPB1	afr	7.45e-4	13
DPB1*65:01	DPB1	all	5.607e-5	51
DPB1*65:01	DPB1	amr	0	0
DPB1*65:01	DPB1	eas	0	0
DPB1*65:01	DPB1	eur	4.188e-5	36
DPB1*65:01	DPB1	sas	1.058e-4	2
DPB1*660:01	DPB1	afr	0	0
DPB1*660:01	DPB1	all	2.199e-6	2
DPB1*660:01	DPB1	amr	0	0
DPB1*660:01	DPB1	eas	0	0
DPB1*660:01	DPB1	eur	1.163e-6	1
DPB1*660:01	DPB1	sas	5.292e-5	1
DPB1*662:01	DPB1	afr	0	0
DPB1*662:01	DPB1	all	6.596e-6	6
DPB1*662:01	DPB1	amr	0	0
DPB1*662:01	DPB1	eas	0	0
DPB1*662:01	DPB1	eur	6.98e-6	6
DPB1*662:01	DPB1	sas	0	0
DPB1*665:01	DPB1	afr	0.004756	83
DPB1*665:01	DPB1	all	1.121e-4	102
DPB1*665:01	DPB1	amr	0.00207	12
DPB1*665:01	DPB1	eas	0	0
DPB1*665:01	DPB1	eur	4.653e-6	4
DPB1*665:01	DPB1	sas	1.587e-4	3
DPB1*668:01	DPB1	afr	0	0
DPB1*668:01	DPB1	all	4.3970000000000004e-06	4
DPB1*668:01	DPB1	amr	0	0
DPB1*668:01	DPB1	eas	0	0
DPB1*668:01	DPB1	eur	0	0
DPB1*668:01	DPB1	sas	2.117e-4	4
DPB1*669:01	DPB1	afr	0	0
DPB1*669:01	DPB1	all	2.199e-6	2
DPB1*669:01	DPB1	amr	0	0
DPB1*669:01	DPB1	eas	0	0
DPB1*669:01	DPB1	eur	2.327e-6	2
DPB1*669:01	DPB1	sas	0	0
DPB1*66:01	DPB1	afr	5.731e-5	1
DPB1*66:01	DPB1	all	1.649e-5	15
DPB1*66:01	DPB1	amr	0	0
DPB1*66:01	DPB1	eas	0	0
DPB1*66:01	DPB1	eur	1.512e-5	13
DPB1*66:01	DPB1	sas	5.292e-5	1
DPB1*670:01	DPB1	afr	0	0
DPB1*670:01	DPB1	all	8.795e-6	8
DPB1*670:01	DPB1	amr	0	0
DPB1*670:01	DPB1	eas	0	0
DPB1*670:01	DPB1	eur	9.306e-6	8
DPB1*670:01	DPB1	sas	0	0
DPB1*671:01	DPB1	afr	0	0
DPB1*671:01	DPB1	all	5.497e-6	5
DPB1*671:01	DPB1	amr	0	0
DPB1*671:01	DPB1	eas	0	0
DPB1*671:01	DPB1	eur	5.816e-6	5
DPB1*671:01	DPB1	sas	0	0
DPB1*672:01	DPB1	afr	0	0
DPB1*672:01	DPB1	all	1.099e-6	1
DPB1*672:01	DPB1	amr	1.725e-4	1
DPB1*672:01	DPB1	eas	0	0
DPB1*672:01	DPB1	eur	0	0
DPB1*672:01	DPB1	sas	0	0
DPB1*677:01	DPB1	afr	0	0
DPB1*677:01	DPB1	all	1.099e-6	1
DPB1*677:01	DPB1	amr	0	0
DPB1*677:01	DPB1	eas	0	0
DPB1*677:01	DPB1	eur	1.163e-6	1
DPB1*677:01	DPB1	sas	0	0
DPB1*680:01	DPB1	afr	5.731e-5	1
DPB1*680:01	DPB1	all	1.099e-6	1
DPB1*680:01	DPB1	amr	0	0
DPB1*680:01	DPB1	eas	0	0
DPB1*680:01	DPB1	eur	0	0
DPB1*680:01	DPB1	sas	0	0
DPB1*682:01	DPB1	afr	0	0
DPB1*682:01	DPB1	all	1.099e-6	1
DPB1*682:01	DPB1	amr	0	0
DPB1*682:01	DPB1	eas	0	0
DPB1*682:01	DPB1	eur	1.163e-6	1
DPB1*682:01	DPB1	sas	0	0
DPB1*68:01	DPB1	afr	3.438e-4	6
DPB1*68:01	DPB1	all	1.319e-5	12
DPB1*68:01	DPB1	amr	0	0
DPB1*68:01	DPB1	eas	3.778e-4	2
DPB1*68:01	DPB1	eur	4.653e-6	4
DPB1*68:01	DPB1	sas	0	0
DPB1*69:01	DPB1	afr	5.158e-4	9
DPB1*69:01	DPB1	all	1.099e-5	10
DPB1*69:01	DPB1	amr	0	0
DPB1*69:01	DPB1	eas	0	0
DPB1*69:01	DPB1	eur	1.163e-6	1
DPB1*69:01	DPB1	sas	0	0
DPB1*700:01N	DPB1	afr	0	0
DPB1*700:01N	DPB1	all	3.298e-6	3
DPB1*700:01N	DPB1	amr	0	0
DPB1*700:01N	DPB1	eas	5.667e-4	3
DPB1*700:01N	DPB1	eur	0	0
DPB1*700:01N	DPB1	sas	0	0
DPB1*701:01	DPB1	afr	0	0
DPB1*701:01	DPB1	all	2.199e-5	20
DPB1*701:01	DPB1	amr	1.725e-4	1
DPB1*701:01	DPB1	eas	0	0
DPB1*701:01	DPB1	eur	1.978e-5	17
DPB1*701:01	DPB1	sas	1.058e-4	2
DPB1*702:01	DPB1	afr	0.001089	19
DPB1*702:01	DPB1	all	0.002958	2691
DPB1*702:01	DPB1	amr	0.003106	18
DPB1*702:01	DPB1	eas	0.002267	12
DPB1*702:01	DPB1	eur	0.002979	2561
DPB1*702:01	DPB1	sas	0.00381	72
DPB1*704:01	DPB1	afr	0	0
DPB1*704:01	DPB1	all	1.869e-5	17
DPB1*704:01	DPB1	amr	0	0
DPB1*704:01	DPB1	eas	0	0
DPB1*704:01	DPB1	eur	1.978e-5	17
DPB1*704:01	DPB1	sas	0	0
DPB1*706:01	DPB1	afr	1.719e-4	3
DPB1*706:01	DPB1	all	3.298e-6	3
DPB1*706:01	DPB1	amr	0	0
DPB1*706:01	DPB1	eas	0	0
DPB1*706:01	DPB1	eur	0	0
DPB1*706:01	DPB1	sas	0	0
DPB1*709:01	DPB1	afr	0	0
DPB1*709:01	DPB1	all	2.199e-6	2
DPB1*709:01	DPB1	amr	0	0
DPB1*709:01	DPB1	eas	0	0
DPB1*709:01	DPB1	eur	0	0
DPB1*709:01	DPB1	sas	1.058e-4	2
DPB1*716:01	DPB1	afr	5.731e-5	1
DPB1*716:01	DPB1	all	2.199e-6	2
DPB1*716:01	DPB1	amr	0	0
DPB1*716:01	DPB1	eas	0	0
DPB1*716:01	DPB1	eur	1.163e-6	1
DPB1*716:01	DPB1	sas	0	0
DPB1*717:01	DPB1	afr	5.731e-5	1
DPB1*717:01	DPB1	all	1.099e-6	1
DPB1*717:01	DPB1	amr	0	0
DPB1*717:01	DPB1	eas	0	0
DPB1*717:01	DPB1	eur	0	0
DPB1*717:01	DPB1	sas	0	0
DPB1*71:01	DPB1	afr	1.719e-4	3
DPB1*71:01	DPB1	all	4.727e-5	43
DPB1*71:01	DPB1	amr	0	0
DPB1*71:01	DPB1	eas	0	0
DPB1*71:01	DPB1	eur	4.42e-5	38
DPB1*71:01	DPB1	sas	1.058e-4	2
DPB1*721:01	DPB1	afr	0	0
DPB1*721:01	DPB1	all	2.199e-6	2
DPB1*721:01	DPB1	amr	0	0
DPB1*721:01	DPB1	eas	1.889e-4	1
DPB1*721:01	DPB1	eur	1.163e-6	1
DPB1*721:01	DPB1	sas	0	0
DPB1*724:01N	DPB1	afr	0	0
DPB1*724:01N	DPB1	all	9.894e-6	9
DPB1*724:01N	DPB1	amr	0	0
DPB1*724:01N	DPB1	eas	0	0
DPB1*724:01N	DPB1	eur	1.047e-5	9
DPB1*724:01N	DPB1	sas	0	0
DPB1*728:01	DPB1	afr	0	0
DPB1*728:01	DPB1	all	6.596e-6	6
DPB1*728:01	DPB1	amr	0	0
DPB1*728:01	DPB1	eas	0	0
DPB1*728:01	DPB1	eur	6.98e-6	6
DPB1*728:01	DPB1	sas	0	0
DPB1*729:01	DPB1	afr	0	0
DPB1*729:01	DPB1	all	1.099e-6	1
DPB1*729:01	DPB1	amr	0	0
DPB1*729:01	DPB1	eas	1.889e-4	1
DPB1*729:01	DPB1	eur	0	0
DPB1*729:01	DPB1	sas	0	0
DPB1*72:01	DPB1	afr	5.731e-5	1
DPB1*72:01	DPB1	all	2.199e-6	2
DPB1*72:01	DPB1	amr	0	0
DPB1*72:01	DPB1	eas	0	0
DPB1*72:01	DPB1	eur	1.163e-6	1
DPB1*72:01	DPB1	sas	0	0
DPB1*736:01	DPB1	afr	0	0
DPB1*736:01	DPB1	all	3.628e-5	33
DPB1*736:01	DPB1	amr	0	0
DPB1*736:01	DPB1	eas	0	0
DPB1*736:01	DPB1	eur	3.839e-5	33
DPB1*736:01	DPB1	sas	0	0
DPB1*739:01	DPB1	afr	0	0
DPB1*739:01	DPB1	all	1.099e-6	1
DPB1*739:01	DPB1	amr	0	0
DPB1*739:01	DPB1	eas	0	0
DPB1*739:01	DPB1	eur	1.163e-6	1
DPB1*739:01	DPB1	sas	0	0
DPB1*740:01	DPB1	afr	1.719e-4	3
DPB1*740:01	DPB1	all	3.298e-6	3
DPB1*740:01	DPB1	amr	0	0
DPB1*740:01	DPB1	eas	0	0
DPB1*740:01	DPB1	eur	0	0
DPB1*740:01	DPB1	sas	0	0
DPB1*744:01	DPB1	afr	5.731e-5	1
DPB1*744:01	DPB1	all	5.508e-4	501
DPB1*744:01	DPB1	amr	0.001553	9
DPB1*744:01	DPB1	eas	0.005478	29
DPB1*744:01	DPB1	eur	5.305e-4	456
DPB1*744:01	DPB1	sas	2.646e-4	5
DPB1*745:01	DPB1	afr	5.731e-4	10
DPB1*745:01	DPB1	all	1.099e-5	10
DPB1*745:01	DPB1	amr	0	0
DPB1*745:01	DPB1	eas	0	0
DPB1*745:01	DPB1	eur	0	0
DPB1*745:01	DPB1	sas	0	0
DPB1*750:01	DPB1	afr	0	0
DPB1*750:01	DPB1	all	1.099e-6	1
DPB1*750:01	DPB1	amr	0	0
DPB1*750:01	DPB1	eas	0	0
DPB1*750:01	DPB1	eur	1.163e-6	1
DPB1*750:01	DPB1	sas	0	0
DPB1*754:01N	DPB1	afr	0	0
DPB1*754:01N	DPB1	all	8.795e-6	8
DPB1*754:01N	DPB1	amr	0	0
DPB1*754:01N	DPB1	eas	0	0
DPB1*754:01N	DPB1	eur	9.306e-6	8
DPB1*754:01N	DPB1	sas	0	0
DPB1*757:01	DPB1	afr	0	0
DPB1*757:01	DPB1	all	1.099e-6	1
DPB1*757:01	DPB1	amr	0	0
DPB1*757:01	DPB1	eas	0	0
DPB1*757:01	DPB1	eur	1.163e-6	1
DPB1*757:01	DPB1	sas	0	0
DPB1*761:01	DPB1	afr	0	0
DPB1*761:01	DPB1	all	2.199e-6	2
DPB1*761:01	DPB1	amr	0	0
DPB1*761:01	DPB1	eas	0	0
DPB1*761:01	DPB1	eur	2.327e-6	2
DPB1*761:01	DPB1	sas	0	0
DPB1*762:01	DPB1	afr	6.877e-4	12
DPB1*762:01	DPB1	all	1.979e-5	18
DPB1*762:01	DPB1	amr	6.901e-4	4
DPB1*762:01	DPB1	eas	0	0
DPB1*762:01	DPB1	eur	2.327e-6	2
DPB1*762:01	DPB1	sas	0	0
DPB1*763:01	DPB1	afr	0	0
DPB1*763:01	DPB1	all	3.298e-6	3
DPB1*763:01	DPB1	amr	3.451e-4	2
DPB1*763:01	DPB1	eas	0	0
DPB1*763:01	DPB1	eur	0	0
DPB1*763:01	DPB1	sas	0	0
DPB1*765:01	DPB1	afr	0	0
DPB1*765:01	DPB1	all	1.099e-6	1
DPB1*765:01	DPB1	amr	0	0
DPB1*765:01	DPB1	eas	0	0
DPB1*765:01	DPB1	eur	1.163e-6	1
DPB1*765:01	DPB1	sas	0	0
DPB1*767:01	DPB1	afr	0	0
DPB1*767:01	DPB1	all	4.3970000000000004e-06	4
DPB1*767:01	DPB1	amr	0	0
DPB1*767:01	DPB1	eas	0	0
DPB1*767:01	DPB1	eur	4.653e-6	4
DPB1*767:01	DPB1	sas	0	0
DPB1*76:01	DPB1	afr	0	0
DPB1*76:01	DPB1	all	1.099e-6	1
DPB1*76:01	DPB1	amr	0	0
DPB1*76:01	DPB1	eas	0	0
DPB1*76:01	DPB1	eur	1.163e-6	1
DPB1*76:01	DPB1	sas	0	0
DPB1*77:01	DPB1	afr	0	0
DPB1*77:01	DPB1	all	3.298e-6	3
DPB1*77:01	DPB1	amr	0	0
DPB1*77:01	DPB1	eas	0	0
DPB1*77:01	DPB1	eur	3.49e-6	3
DPB1*77:01	DPB1	sas	0	0
DPB1*781:01	DPB1	afr	0	0
DPB1*781:01	DPB1	all	1.099e-6	1
DPB1*781:01	DPB1	amr	0	0
DPB1*781:01	DPB1	eas	0	0
DPB1*781:01	DPB1	eur	1.163e-6	1
DPB1*781:01	DPB1	sas	0	0
DPB1*782:01	DPB1	afr	0	0
DPB1*782:01	DPB1	all	2.199e-6	2
DPB1*782:01	DPB1	amr	0	0
DPB1*782:01	DPB1	eas	0	0
DPB1*782:01	DPB1	eur	2.327e-6	2
DPB1*782:01	DPB1	sas	0	0
DPB1*784:01	DPB1	afr	0	0
DPB1*784:01	DPB1	all	2.199e-6	2
DPB1*784:01	DPB1	amr	0	0
DPB1*784:01	DPB1	eas	0	0
DPB1*784:01	DPB1	eur	2.327e-6	2
DPB1*784:01	DPB1	sas	0	0
DPB1*785:01	DPB1	afr	0	0
DPB1*785:01	DPB1	all	1.209e-5	11
DPB1*785:01	DPB1	amr	0	0
DPB1*785:01	DPB1	eas	0	0
DPB1*785:01	DPB1	eur	1.28e-5	11
DPB1*785:01	DPB1	sas	0	0
DPB1*786:01	DPB1	afr	0	0
DPB1*786:01	DPB1	all	3.298e-6	3
DPB1*786:01	DPB1	amr	3.451e-4	2
DPB1*786:01	DPB1	eas	0	0
DPB1*786:01	DPB1	eur	1.163e-6	1
DPB1*786:01	DPB1	sas	0	0
DPB1*789:01	DPB1	afr	5.731e-5	1
DPB1*789:01	DPB1	all	1.099e-6	1
DPB1*789:01	DPB1	amr	0	0
DPB1*789:01	DPB1	eas	0	0
DPB1*789:01	DPB1	eur	0	0
DPB1*789:01	DPB1	sas	0	0
DPB1*78:01	DPB1	afr	0	0
DPB1*78:01	DPB1	all	3.518e-5	32
DPB1*78:01	DPB1	amr	0	0
DPB1*78:01	DPB1	eas	0	0
DPB1*78:01	DPB1	eur	2.21e-5	19
DPB1*78:01	DPB1	sas	6.879e-4	13
DPB1*790:01	DPB1	afr	0	0
DPB1*790:01	DPB1	all	5.936e-5	54
DPB1*790:01	DPB1	amr	3.451e-4	2
DPB1*790:01	DPB1	eas	3.778e-4	2
DPB1*790:01	DPB1	eur	5.7e-5	49
DPB1*790:01	DPB1	sas	5.292e-5	1
DPB1*791:01	DPB1	afr	0	0
DPB1*791:01	DPB1	all	3.298e-6	3
DPB1*791:01	DPB1	amr	0	0
DPB1*791:01	DPB1	eas	0	0
DPB1*791:01	DPB1	eur	3.49e-6	3
DPB1*791:01	DPB1	sas	0	0
DPB1*79:01	DPB1	afr	5.731e-5	1
DPB1*79:01	DPB1	all	6.596e-6	6
DPB1*79:01	DPB1	amr	0	0
DPB1*79:01	DPB1	eas	0	0
DPB1*79:01	DPB1	eur	5.816e-6	5
DPB1*79:01	DPB1	sas	0	0
DPB1*804:01	DPB1	afr	0	0
DPB1*804:01	DPB1	all	1.429e-5	13
DPB1*804:01	DPB1	amr	0	0
DPB1*804:01	DPB1	eas	0	0
DPB1*804:01	DPB1	eur	1.512e-5	13
DPB1*804:01	DPB1	sas	0	0
DPB1*809:01	DPB1	afr	0	0
DPB1*809:01	DPB1	all	1.099e-6	1
DPB1*809:01	DPB1	amr	0	0
DPB1*809:01	DPB1	eas	0	0
DPB1*809:01	DPB1	eur	1.163e-6	1
DPB1*809:01	DPB1	sas	0	0
DPB1*80:01	DPB1	afr	0	0
DPB1*80:01	DPB1	all	7.695e-6	7
DPB1*80:01	DPB1	amr	0	0
DPB1*80:01	DPB1	eas	0	0
DPB1*80:01	DPB1	eur	8.143e-6	7
DPB1*80:01	DPB1	sas	0	0
DPB1*810:01	DPB1	afr	0	0
DPB1*810:01	DPB1	all	1.099e-6	1
DPB1*810:01	DPB1	amr	0	0
DPB1*810:01	DPB1	eas	0	0
DPB1*810:01	DPB1	eur	1.163e-6	1
DPB1*810:01	DPB1	sas	0	0
DPB1*813:01	DPB1	afr	0	0
DPB1*813:01	DPB1	all	4.3970000000000004e-06	4
DPB1*813:01	DPB1	amr	0	0
DPB1*813:01	DPB1	eas	0	0
DPB1*813:01	DPB1	eur	4.653e-6	4
DPB1*813:01	DPB1	sas	0	0
DPB1*817:01	DPB1	afr	0	0
DPB1*817:01	DPB1	all	1.099e-6	1
DPB1*817:01	DPB1	amr	0	0
DPB1*817:01	DPB1	eas	0	0
DPB1*817:01	DPB1	eur	0	0
DPB1*817:01	DPB1	sas	5.292e-5	1
DPB1*818:01	DPB1	afr	0	0
DPB1*818:01	DPB1	all	1.099e-6	1
DPB1*818:01	DPB1	amr	0	0
DPB1*818:01	DPB1	eas	0	0
DPB1*818:01	DPB1	eur	1.163e-6	1
DPB1*818:01	DPB1	sas	0	0
DPB1*81:01	DPB1	afr	1.146e-4	2
DPB1*81:01	DPB1	all	6.046e-5	55
DPB1*81:01	DPB1	amr	1.725e-4	1
DPB1*81:01	DPB1	eas	0	0
DPB1*81:01	DPB1	eur	5.584e-5	48
DPB1*81:01	DPB1	sas	2.117e-4	4
DPB1*826:01	DPB1	afr	0	0
DPB1*826:01	DPB1	all	2.199e-6	2
DPB1*826:01	DPB1	amr	0	0
DPB1*826:01	DPB1	eas	0	0
DPB1*826:01	DPB1	eur	2.327e-6	2
DPB1*826:01	DPB1	sas	0	0
DPB1*829:01	DPB1	afr	0	0
DPB1*829:01	DPB1	all	1.209e-5	11
DPB1*829:01	DPB1	amr	0	0
DPB1*829:01	DPB1	eas	0	0
DPB1*829:01	DPB1	eur	1.28e-5	11
DPB1*829:01	DPB1	sas	0	0
DPB1*82:01	DPB1	afr	0	0
DPB1*82:01	DPB1	all	1.099e-6	1
DPB1*82:01	DPB1	amr	0	0
DPB1*82:01	DPB1	eas	0	0
DPB1*82:01	DPB1	eur	1.163e-6	1
DPB1*82:01	DPB1	sas	0	0
DPB1*834:01	DPB1	afr	1.719e-4	3
DPB1*834:01	DPB1	all	1.682e-4	153
DPB1*834:01	DPB1	amr	6.901e-4	4
DPB1*834:01	DPB1	eas	5.667e-4	3
DPB1*834:01	DPB1	eur	1.489e-4	128
DPB1*834:01	DPB1	sas	7.408e-4	14
DPB1*835:01	DPB1	afr	0.001547	27
DPB1*835:01	DPB1	all	3.848e-4	350
DPB1*835:01	DPB1	amr	5.176e-4	3
DPB1*835:01	DPB1	eas	0	0
DPB1*835:01	DPB1	eur	3.722e-4	320
DPB1*835:01	DPB1	sas	0	0
DPB1*83:01	DPB1	afr	0	0
DPB1*83:01	DPB1	all	2.199e-6	2
DPB1*83:01	DPB1	amr	0	0
DPB1*83:01	DPB1	eas	0	0
DPB1*83:01	DPB1	eur	1.163e-6	1
DPB1*83:01	DPB1	sas	5.292e-5	1
DPB1*843:01	DPB1	afr	0	0
DPB1*843:01	DPB1	all	1.099e-6	1
DPB1*843:01	DPB1	amr	0	0
DPB1*843:01	DPB1	eas	0	0
DPB1*843:01	DPB1	eur	1.163e-6	1
DPB1*843:01	DPB1	sas	0	0
DPB1*848:01	DPB1	afr	0	0
DPB1*848:01	DPB1	all	1.099e-6	1
DPB1*848:01	DPB1	amr	0	0
DPB1*848:01	DPB1	eas	1.889e-4	1
DPB1*848:01	DPB1	eur	0	0
DPB1*848:01	DPB1	sas	0	0
DPB1*849:01	DPB1	afr	3.438e-4	6
DPB1*849:01	DPB1	all	1.616e-4	147
DPB1*849:01	DPB1	amr	1.725e-4	1
DPB1*849:01	DPB1	eas	0	0
DPB1*849:01	DPB1	eur	5.816e-5	50
DPB1*849:01	DPB1	sas	0.004762	90
DPB1*854:01	DPB1	afr	0	0
DPB1*854:01	DPB1	all	9.124e-5	83
DPB1*854:01	DPB1	amr	5.176e-4	3
DPB1*854:01	DPB1	eas	0	0
DPB1*854:01	DPB1	eur	8.725e-5	75
DPB1*854:01	DPB1	sas	2.117e-4	4
DPB1*855:01	DPB1	afr	0	0
DPB1*855:01	DPB1	all	4.3970000000000004e-06	4
DPB1*855:01	DPB1	amr	1.725e-4	1
DPB1*855:01	DPB1	eas	0	0
DPB1*855:01	DPB1	eur	3.49e-6	3
DPB1*855:01	DPB1	sas	0	0
DPB1*85:01	DPB1	afr	0.01713	299
DPB1*85:01	DPB1	all	3.518e-4	320
DPB1*85:01	DPB1	amr	0.00138	8
DPB1*85:01	DPB1	eas	0	0
DPB1*85:01	DPB1	eur	1.396e-5	12
DPB1*85:01	DPB1	sas	5.292e-5	1
DPB1*868:01N	DPB1	afr	0	0
DPB1*868:01N	DPB1	all	3.298e-6	3
DPB1*868:01N	DPB1	amr	0	0
DPB1*868:01N	DPB1	eas	0	0
DPB1*868:01N	DPB1	eur	3.49e-6	3
DPB1*868:01N	DPB1	sas	0	0
DPB1*87:01	DPB1	afr	0	0
DPB1*87:01	DPB1	all	5.497e-6	5
DPB1*87:01	DPB1	amr	0	0
DPB1*87:01	DPB1	eas	0	0
DPB1*87:01	DPB1	eur	5.816e-6	5
DPB1*87:01	DPB1	sas	0	0
DPB1*882:01	DPB1	afr	0	0
DPB1*882:01	DPB1	all	1.099e-6	1
DPB1*882:01	DPB1	amr	0	0
DPB1*882:01	DPB1	eas	0	0
DPB1*882:01	DPB1	eur	1.163e-6	1
DPB1*882:01	DPB1	sas	0	0
DPB1*88:01	DPB1	afr	0	0
DPB1*88:01	DPB1	all	9.894e-6	9
DPB1*88:01	DPB1	amr	0	0
DPB1*88:01	DPB1	eas	0	0
DPB1*88:01	DPB1	eur	9.306e-6	8
DPB1*88:01	DPB1	sas	5.292e-5	1
DPB1*892:01	DPB1	afr	0	0
DPB1*892:01	DPB1	all	3.298e-6	3
DPB1*892:01	DPB1	amr	0	0
DPB1*892:01	DPB1	eas	0	0
DPB1*892:01	DPB1	eur	1.163e-6	1
DPB1*892:01	DPB1	sas	1.058e-4	2
DPB1*896:01	DPB1	afr	5.731e-5	1
DPB1*896:01	DPB1	all	2.583e-4	235
DPB1*896:01	DPB1	amr	3.451e-4	2
DPB1*896:01	DPB1	eas	0	0
DPB1*896:01	DPB1	eur	2.641e-4	227
DPB1*896:01	DPB1	sas	1.587e-4	3
DPB1*897:01	DPB1	afr	1.719e-4	3
DPB1*897:01	DPB1	all	3.298e-6	3
DPB1*897:01	DPB1	amr	0	0
DPB1*897:01	DPB1	eas	0	0
DPB1*897:01	DPB1	eur	0	0
DPB1*897:01	DPB1	sas	0	0
DPB1*898:01	DPB1	afr	0	0
DPB1*898:01	DPB1	all	1.099e-6	1
DPB1*898:01	DPB1	amr	0	0
DPB1*898:01	DPB1	eas	1.889e-4	1
DPB1*898:01	DPB1	eur	0	0
DPB1*898:01	DPB1	sas	0	0
DPB1*899:01	DPB1	afr	0	0
DPB1*899:01	DPB1	all	2.99e-4	272
DPB1*899:01	DPB1	amr	1.725e-4	1
DPB1*899:01	DPB1	eas	5.667e-4	3
DPB1*899:01	DPB1	eur	2.559e-4	220
DPB1*899:01	DPB1	sas	0.002434	46
DPB1*89:01	DPB1	afr	0	0
DPB1*89:01	DPB1	all	1.099e-6	1
DPB1*89:01	DPB1	amr	0	0
DPB1*89:01	DPB1	eas	0	0
DPB1*89:01	DPB1	eur	1.163e-6	1
DPB1*89:01	DPB1	sas	0	0
DPB1*900:01	DPB1	afr	6.304e-4	11
DPB1*900:01	DPB1	all	1.209e-5	11
DPB1*900:01	DPB1	amr	0	0
DPB1*900:01	DPB1	eas	0	0
DPB1*900:01	DPB1	eur	0	0
DPB1*900:01	DPB1	sas	0	0
DPB1*901:01	DPB1	afr	3.438e-4	6
DPB1*901:01	DPB1	all	6.596e-6	6
DPB1*901:01	DPB1	amr	0	0
DPB1*901:01	DPB1	eas	0	0
DPB1*901:01	DPB1	eur	0	0
DPB1*901:01	DPB1	sas	0	0
DPB1*902:01	DPB1	afr	5.731e-5	1
DPB1*902:01	DPB1	all	7.453e-4	678
DPB1*902:01	DPB1	amr	1.725e-4	1
DPB1*902:01	DPB1	eas	0	0
DPB1*902:01	DPB1	eur	7.689e-4	661
DPB1*902:01	DPB1	sas	6.879e-4	13
DPB1*905:01	DPB1	afr	0	0
DPB1*905:01	DPB1	all	2.484e-4	226
DPB1*905:01	DPB1	amr	3.451e-4	2
DPB1*905:01	DPB1	eas	0	0
DPB1*905:01	DPB1	eur	2.606e-4	224
DPB1*905:01	DPB1	sas	0	0
DPB1*906:01	DPB1	afr	0	0
DPB1*906:01	DPB1	all	1.297e-4	118
DPB1*906:01	DPB1	amr	3.451e-4	2
DPB1*906:01	DPB1	eas	0	0
DPB1*906:01	DPB1	eur	1.349e-4	116
DPB1*906:01	DPB1	sas	0	0
DPB1*907:01	DPB1	afr	8.596e-4	15
DPB1*907:01	DPB1	all	0.001284	1168
DPB1*907:01	DPB1	amr	6.901e-4	4
DPB1*907:01	DPB1	eas	0	0
DPB1*907:01	DPB1	eur	0.001333	1146
DPB1*907:01	DPB1	sas	5.292e-5	1
DPB1*909:01	DPB1	afr	0	0
DPB1*909:01	DPB1	all	6.596e-6	6
DPB1*909:01	DPB1	amr	0	0
DPB1*909:01	DPB1	eas	0	0
DPB1*909:01	DPB1	eur	2.327e-6	2
DPB1*909:01	DPB1	sas	2.117e-4	4
DPB1*90:01	DPB1	afr	9.169e-4	16
DPB1*90:01	DPB1	all	0.001001	911
DPB1*90:01	DPB1	amr	3.451e-4	2
DPB1*90:01	DPB1	eas	1.889e-4	1
DPB1*90:01	DPB1	eur	0.001029	885
DPB1*90:01	DPB1	sas	1.058e-4	2
DPB1*910:01	DPB1	afr	5.731e-5	1
DPB1*910:01	DPB1	all	9.454e-5	86
DPB1*910:01	DPB1	amr	1.725e-4	1
DPB1*910:01	DPB1	eas	0	0
DPB1*910:01	DPB1	eur	9.539e-5	82
DPB1*910:01	DPB1	sas	1.058e-4	2
DPB1*914:01	DPB1	afr	0	0
DPB1*914:01	DPB1	all	8.465e-4	770
DPB1*914:01	DPB1	amr	3.451e-4	2
DPB1*914:01	DPB1	eas	0	0
DPB1*914:01	DPB1	eur	8.922e-4	767
DPB1*914:01	DPB1	sas	0	0
DPB1*918:01	DPB1	afr	1.719e-4	3
DPB1*918:01	DPB1	all	4.3970000000000004e-06	4
DPB1*918:01	DPB1	amr	1.725e-4	1
DPB1*918:01	DPB1	eas	0	0
DPB1*918:01	DPB1	eur	0	0
DPB1*918:01	DPB1	sas	0	0
DPB1*91:01	DPB1	afr	0	0
DPB1*91:01	DPB1	all	2.199e-6	2
DPB1*91:01	DPB1	amr	0	0
DPB1*91:01	DPB1	eas	0	0
DPB1*91:01	DPB1	eur	2.327e-6	2
DPB1*91:01	DPB1	sas	0	0
DPB1*922:01	DPB1	afr	0	0
DPB1*922:01	DPB1	all	1.099e-6	1
DPB1*922:01	DPB1	amr	0	0
DPB1*922:01	DPB1	eas	0	0
DPB1*922:01	DPB1	eur	1.163e-6	1
DPB1*922:01	DPB1	sas	0	0
DPB1*92:01	DPB1	afr	0	0
DPB1*92:01	DPB1	all	2.309e-5	21
DPB1*92:01	DPB1	amr	0	0
DPB1*92:01	DPB1	eas	0	0
DPB1*92:01	DPB1	eur	2.443e-5	21
DPB1*92:01	DPB1	sas	0	0
DPB1*932:01	DPB1	afr	0	0
DPB1*932:01	DPB1	all	2.199e-6	2
DPB1*932:01	DPB1	amr	0	0
DPB1*932:01	DPB1	eas	0	0
DPB1*932:01	DPB1	eur	2.327e-6	2
DPB1*932:01	DPB1	sas	0	0
DPB1*937:01	DPB1	afr	0	0
DPB1*937:01	DPB1	all	2.375e-4	216
DPB1*937:01	DPB1	amr	1.725e-4	1
DPB1*937:01	DPB1	eas	0	0
DPB1*937:01	DPB1	eur	2.501e-4	215
DPB1*937:01	DPB1	sas	0	0
DPB1*939:01	DPB1	afr	0	0
DPB1*939:01	DPB1	all	1.099e-5	10
DPB1*939:01	DPB1	amr	0	0
DPB1*939:01	DPB1	eas	0	0
DPB1*939:01	DPB1	eur	1.163e-5	10
DPB1*939:01	DPB1	sas	0	0
DPB1*93:01	DPB1	afr	0	0
DPB1*93:01	DPB1	all	1.319e-5	12
DPB1*93:01	DPB1	amr	1.725e-4	1
DPB1*93:01	DPB1	eas	1.889e-4	1
DPB1*93:01	DPB1	eur	6.98e-6	6
DPB1*93:01	DPB1	sas	2.117e-4	4
DPB1*940:01	DPB1	afr	0	0
DPB1*940:01	DPB1	all	2.012e-4	183
DPB1*940:01	DPB1	amr	0	0
DPB1*940:01	DPB1	eas	0	0
DPB1*940:01	DPB1	eur	2.071e-4	178
DPB1*940:01	DPB1	sas	2.117e-4	4
DPB1*942:01	DPB1	afr	5.731e-4	10
DPB1*942:01	DPB1	all	1.319e-5	12
DPB1*942:01	DPB1	amr	1.725e-4	1
DPB1*942:01	DPB1	eas	0	0
DPB1*942:01	DPB1	eur	1.163e-6	1
DPB1*942:01	DPB1	sas	0	0
DPB1*943:01	DPB1	afr	0	0
DPB1*943:01	DPB1	all	2.199e-6	2
DPB1*943:01	DPB1	amr	0	0
DPB1*943:01	DPB1	eas	0	0
DPB1*943:01	DPB1	eur	1.163e-6	1
DPB1*943:01	DPB1	sas	5.292e-5	1
DPB1*944:01	DPB1	afr	0	0
DPB1*944:01	DPB1	all	1.539e-5	14
DPB1*944:01	DPB1	amr	0	0
DPB1*944:01	DPB1	eas	0	0
DPB1*944:01	DPB1	eur	1.629e-5	14
DPB1*944:01	DPB1	sas	0	0
DPB1*946:01	DPB1	afr	0	0
DPB1*946:01	DPB1	all	7.695e-6	7
DPB1*946:01	DPB1	amr	0	0
DPB1*946:01	DPB1	eas	0	0
DPB1*946:01	DPB1	eur	8.143e-6	7
DPB1*946:01	DPB1	sas	0	0
DPB1*947:01	DPB1	afr	0	0
DPB1*947:01	DPB1	all	1.099e-6	1
DPB1*947:01	DPB1	amr	0	0
DPB1*947:01	DPB1	eas	0	0
DPB1*947:01	DPB1	eur	1.163e-6	1
DPB1*947:01	DPB1	sas	0	0
DPB1*948:01	DPB1	afr	0	0
DPB1*948:01	DPB1	all	4.3970000000000004e-06	4
DPB1*948:01	DPB1	amr	0	0
DPB1*948:01	DPB1	eas	0	0
DPB1*948:01	DPB1	eur	4.653e-6	4
DPB1*948:01	DPB1	sas	0	0
DPB1*954:01	DPB1	afr	0	0
DPB1*954:01	DPB1	all	3.298e-6	3
DPB1*954:01	DPB1	amr	0	0
DPB1*954:01	DPB1	eas	0	0
DPB1*954:01	DPB1	eur	3.49e-6	3
DPB1*954:01	DPB1	sas	0	0
DPB1*966:01	DPB1	afr	0	0
DPB1*966:01	DPB1	all	1.099e-6	1
DPB1*966:01	DPB1	amr	0	0
DPB1*966:01	DPB1	eas	0	0
DPB1*966:01	DPB1	eur	1.163e-6	1
DPB1*966:01	DPB1	sas	0	0
DPB1*968:01	DPB1	afr	0	0
DPB1*968:01	DPB1	all	2.419e-5	22
DPB1*968:01	DPB1	amr	1.725e-4	1
DPB1*968:01	DPB1	eas	0	0
DPB1*968:01	DPB1	eur	2.443e-5	21
DPB1*968:01	DPB1	sas	0	0
DPB1*975:01	DPB1	afr	0	0
DPB1*975:01	DPB1	all	1.099e-6	1
DPB1*975:01	DPB1	amr	0	0
DPB1*975:01	DPB1	eas	0	0
DPB1*975:01	DPB1	eur	1.163e-6	1
DPB1*975:01	DPB1	sas	0	0
DPB1*976:01	DPB1	afr	0	0
DPB1*976:01	DPB1	all	6.596e-6	6
DPB1*976:01	DPB1	amr	0	0
DPB1*976:01	DPB1	eas	0	0
DPB1*976:01	DPB1	eur	6.98e-6	6
DPB1*976:01	DPB1	sas	0	0
DPB1*978:01	DPB1	afr	0	0
DPB1*978:01	DPB1	all	1.539e-5	14
DPB1*978:01	DPB1	amr	0	0
DPB1*978:01	DPB1	eas	0	0
DPB1*978:01	DPB1	eur	1.629e-5	14
DPB1*978:01	DPB1	sas	0	0
DPB1*979:01	DPB1	afr	0	0
DPB1*979:01	DPB1	all	1.099e-6	1
DPB1*979:01	DPB1	amr	0	0
DPB1*979:01	DPB1	eas	0	0
DPB1*979:01	DPB1	eur	1.163e-6	1
DPB1*979:01	DPB1	sas	0	0
DPB1*983:01	DPB1	afr	0	0
DPB1*983:01	DPB1	all	1.099e-6	1
DPB1*983:01	DPB1	amr	0	0
DPB1*983:01	DPB1	eas	0	0
DPB1*983:01	DPB1	eur	1.163e-6	1
DPB1*983:01	DPB1	sas	0	0
DPB1*987:01	DPB1	afr	0	0
DPB1*987:01	DPB1	all	2.199e-6	2
DPB1*987:01	DPB1	amr	0	0
DPB1*987:01	DPB1	eas	0	0
DPB1*987:01	DPB1	eur	2.327e-6	2
DPB1*987:01	DPB1	sas	0	0
DPB1*989:01	DPB1	afr	0	0
DPB1*989:01	DPB1	all	3.298e-6	3
DPB1*989:01	DPB1	amr	0	0
DPB1*989:01	DPB1	eas	0	0
DPB1*989:01	DPB1	eur	3.49e-6	3
DPB1*989:01	DPB1	sas	0	0
DPB1*996:01	DPB1	afr	0	0
DPB1*996:01	DPB1	all	9.014e-5	82
DPB1*996:01	DPB1	amr	3.451e-4	2
DPB1*996:01	DPB1	eas	1.889e-4	1
DPB1*996:01	DPB1	eur	8.608e-5	74
DPB1*996:01	DPB1	sas	2.646e-4	5
DPB1*998:01	DPB1	afr	0	0
DPB1*998:01	DPB1	all	1.099e-6	1
DPB1*998:01	DPB1	amr	0	0
DPB1*998:01	DPB1	eas	0	0
DPB1*998:01	DPB1	eur	1.163e-6	1
DPB1*998:01	DPB1	sas	0	0
DPB1*999:01	DPB1	afr	5.731e-5	1
DPB1*999:01	DPB1	all	1.099e-6	1
DPB1*999:01	DPB1	amr	0	0
DPB1*999:01	DPB1	eas	0	0
DPB1*999:01	DPB1	eur	0	0
DPB1*999:01	DPB1	sas	0	0
DPB1*99:01	DPB1	afr	0	0
DPB1*99:01	DPB1	all	6.596e-6	6
DPB1*99:01	DPB1	amr	0	0
DPB1*99:01	DPB1	eas	0	0
DPB1*99:01	DPB1	eur	5.816e-6	5
DPB1*99:01	DPB1	sas	5.292e-5	1
DQA1*01:01	DQA1	afr	0.07135	1245
DQA1*01:01	DQA1	all	0.1105	100558
DQA1*01:01	DQA1	amr	0.07678	445
DQA1*01:01	DQA1	eas	0.06063	321
DQA1*01:01	DQA1	eur	0.1135	97568
DQA1*01:01	DQA1	sas	0.03757	710
DQA1*01:02	DQA1	afr	0.3179	5547
DQA1*01:02	DQA1	all	0.2103	191288
DQA1*01:02	DQA1	amr	0.1744	1011
DQA1*01:02	DQA1	eas	0.2265	1199
DQA1*01:02	DQA1	eur	0.2102	180721
DQA1*01:02	DQA1	sas	0.12	2267
DQA1*01:03	DQA1	afr	0.04968	867
DQA1*01:03	DQA1	all	0.06166	56092
DQA1*01:03	DQA1	amr	0.08575	497
DQA1*01:03	DQA1	eas	0.09237	489
DQA1*01:03	DQA1	eur	0.05847	50266
DQA1*01:03	DQA1	sas	0.2007	3793
DQA1*01:04	DQA1	afr	0.008711	152
DQA1*01:04	DQA1	all	0.02363	21492
DQA1*01:04	DQA1	amr	0.03226	187
DQA1*01:04	DQA1	eas	0.07348	389
DQA1*01:04	DQA1	eur	0.02223	19109
DQA1*01:04	DQA1	sas	0.08366	1581
DQA1*01:05	DQA1	afr	0.05186	905
DQA1*01:05	DQA1	all	0.008261	7515
DQA1*01:05	DQA1	amr	0.02364	137
DQA1*01:05	DQA1	eas	0.01492	79
DQA1*01:05	DQA1	eur	0.00605	5201
DQA1*01:05	DQA1	sas	0.06186	1169
DQA1*01:06	DQA1	afr	0	0
DQA1*01:06	DQA1	all	8.465e-5	77
DQA1*01:06	DQA1	amr	0	0
DQA1*01:06	DQA1	eas	0	0
DQA1*01:06	DQA1	eur	8.957e-5	77
DQA1*01:06	DQA1	sas	0	0
DQA1*01:07Q	DQA1	afr	0	0
DQA1*01:07Q	DQA1	all	1.66e-4	151
DQA1*01:07Q	DQA1	amr	1.725e-4	1
DQA1*01:07Q	DQA1	eas	0	0
DQA1*01:07Q	DQA1	eur	1.722e-4	148
DQA1*01:07Q	DQA1	sas	1.058e-4	2
DQA1*01:10	DQA1	afr	5.731e-5	1
DQA1*01:10	DQA1	all	3.76e-4	342
DQA1*01:10	DQA1	amr	1.725e-4	1
DQA1*01:10	DQA1	eas	0	0
DQA1*01:10	DQA1	eur	3.816e-4	328
DQA1*01:10	DQA1	sas	5.821e-4	11
DQA1*01:12	DQA1	afr	0	0
DQA1*01:12	DQA1	all	1.033e-4	94
DQA1*01:12	DQA1	amr	1.725e-4	1
DQA1*01:12	DQA1	eas	0	0
DQA1*01:12	DQA1	eur	1.082e-4	93
DQA1*01:12	DQA1	sas	0	0
DQA1*01:13	DQA1	afr	5.731e-5	1
DQA1*01:13	DQA1	all	4.617e-5	42
DQA1*01:13	DQA1	amr	0	0
DQA1*01:13	DQA1	eas	0	0
DQA1*01:13	DQA1	eur	4.769e-5	41
DQA1*01:13	DQA1	sas	0	0
DQA1*01:14	DQA1	afr	0	0
DQA1*01:14	DQA1	all	6.596e-6	6
DQA1*01:14	DQA1	amr	0	0
DQA1*01:14	DQA1	eas	0	0
DQA1*01:14	DQA1	eur	6.98e-6	6
DQA1*01:14	DQA1	sas	0	0
DQA1*01:17	DQA1	afr	0	0
DQA1*01:17	DQA1	all	2.199e-6	2
DQA1*01:17	DQA1	amr	0	0
DQA1*01:17	DQA1	eas	0	0
DQA1*01:17	DQA1	eur	2.327e-6	2
DQA1*01:17	DQA1	sas	0	0
DQA1*01:18	DQA1	afr	0	0
DQA1*01:18	DQA1	all	2.748e-5	25
DQA1*01:18	DQA1	amr	3.451e-4	2
DQA1*01:18	DQA1	eas	0	0
DQA1*01:18	DQA1	eur	2.676e-5	23
DQA1*01:18	DQA1	sas	0	0
DQA1*01:19	DQA1	afr	5.731e-5	1
DQA1*01:19	DQA1	all	2.199e-6	2
DQA1*01:19	DQA1	amr	0	0
DQA1*01:19	DQA1	eas	1.889e-4	1
DQA1*01:19	DQA1	eur	0	0
DQA1*01:19	DQA1	sas	0	0
DQA1*01:21	DQA1	afr	6.304e-4	11
DQA1*01:21	DQA1	all	1.209e-5	11
DQA1*01:21	DQA1	amr	0	0
DQA1*01:21	DQA1	eas	0	0
DQA1*01:21	DQA1	eur	0	0
DQA1*01:21	DQA1	sas	0	0
DQA1*01:22	DQA1	afr	0	0
DQA1*01:22	DQA1	all	1.099e-6	1
DQA1*01:22	DQA1	amr	0	0
DQA1*01:22	DQA1	eas	0	0
DQA1*01:22	DQA1	eur	1.163e-6	1
DQA1*01:22	DQA1	sas	0	0
DQA1*01:24	DQA1	afr	0	0
DQA1*01:24	DQA1	all	3.298e-6	3
DQA1*01:24	DQA1	amr	0	0
DQA1*01:24	DQA1	eas	0	0
DQA1*01:24	DQA1	eur	3.49e-6	3
DQA1*01:24	DQA1	sas	0	0
DQA1*01:25	DQA1	afr	0	0
DQA1*01:25	DQA1	all	2.199e-6	2
DQA1*01:25	DQA1	amr	0	0
DQA1*01:25	DQA1	eas	0	0
DQA1*01:25	DQA1	eur	2.327e-6	2
DQA1*01:25	DQA1	sas	0	0
DQA1*01:27	DQA1	afr	0	0
DQA1*01:27	DQA1	all	2.309e-5	21
DQA1*01:27	DQA1	amr	0	0
DQA1*01:27	DQA1	eas	0	0
DQA1*01:27	DQA1	eur	2.443e-5	21
DQA1*01:27	DQA1	sas	0	0
DQA1*01:30	DQA1	afr	0	0
DQA1*01:30	DQA1	all	3.958e-5	36
DQA1*01:30	DQA1	amr	0	0
DQA1*01:30	DQA1	eas	0	0
DQA1*01:30	DQA1	eur	4.188e-5	36
DQA1*01:30	DQA1	sas	0	0
DQA1*01:31	DQA1	afr	0	0
DQA1*01:31	DQA1	all	1.099e-6	1
DQA1*01:31	DQA1	amr	0	0
DQA1*01:31	DQA1	eas	0	0
DQA1*01:31	DQA1	eur	1.163e-6	1
DQA1*01:31	DQA1	sas	0	0
DQA1*01:32	DQA1	afr	0	0
DQA1*01:32	DQA1	all	1.099e-6	1
DQA1*01:32	DQA1	amr	0	0
DQA1*01:32	DQA1	eas	0	0
DQA1*01:32	DQA1	eur	1.163e-6	1
DQA1*01:32	DQA1	sas	0	0
DQA1*01:33	DQA1	afr	0	0
DQA1*01:33	DQA1	all	2.199e-6	2
DQA1*01:33	DQA1	amr	0	0
DQA1*01:33	DQA1	eas	0	0
DQA1*01:33	DQA1	eur	0	0
DQA1*01:33	DQA1	sas	1.058e-4	2
DQA1*01:34	DQA1	afr	0	0
DQA1*01:34	DQA1	all	2.199e-6	2
DQA1*01:34	DQA1	amr	0	0
DQA1*01:34	DQA1	eas	0	0
DQA1*01:34	DQA1	eur	2.327e-6	2
DQA1*01:34	DQA1	sas	0	0
DQA1*01:35	DQA1	afr	0	0
DQA1*01:35	DQA1	all	1.099e-6	1
DQA1*01:35	DQA1	amr	0	0
DQA1*01:35	DQA1	eas	0	0
DQA1*01:35	DQA1	eur	0	0
DQA1*01:35	DQA1	sas	5.292e-5	1
DQA1*01:38	DQA1	afr	0	0
DQA1*01:38	DQA1	all	1.099e-6	1
DQA1*01:38	DQA1	amr	0	0
DQA1*01:38	DQA1	eas	0	0
DQA1*01:38	DQA1	eur	1.163e-6	1
DQA1*01:38	DQA1	sas	0	0
DQA1*01:39	DQA1	afr	5.731e-5	1
DQA1*01:39	DQA1	all	2.199e-6	2
DQA1*01:39	DQA1	amr	0	0
DQA1*01:39	DQA1	eas	0	0
DQA1*01:39	DQA1	eur	1.163e-6	1
DQA1*01:39	DQA1	sas	0	0
DQA1*01:41	DQA1	afr	0	0
DQA1*01:41	DQA1	all	2.199e-6	2
DQA1*01:41	DQA1	amr	0	0
DQA1*01:41	DQA1	eas	0	0
DQA1*01:41	DQA1	eur	2.327e-6	2
DQA1*01:41	DQA1	sas	0	0
DQA1*01:42	DQA1	afr	0	0
DQA1*01:42	DQA1	all	3.298e-6	3
DQA1*01:42	DQA1	amr	0	0
DQA1*01:42	DQA1	eas	0	0
DQA1*01:42	DQA1	eur	3.49e-6	3
DQA1*01:42	DQA1	sas	0	0
DQA1*01:43	DQA1	afr	0	0
DQA1*01:43	DQA1	all	1.099e-5	10
DQA1*01:43	DQA1	amr	0	0
DQA1*01:43	DQA1	eas	0	0
DQA1*01:43	DQA1	eur	1.163e-5	10
DQA1*01:43	DQA1	sas	0	0
DQA1*01:44	DQA1	afr	0	0
DQA1*01:44	DQA1	all	7.695e-6	7
DQA1*01:44	DQA1	amr	0	0
DQA1*01:44	DQA1	eas	0	0
DQA1*01:44	DQA1	eur	8.143e-6	7
DQA1*01:44	DQA1	sas	0	0
DQA1*01:45	DQA1	afr	0	0
DQA1*01:45	DQA1	all	2.199e-5	20
DQA1*01:45	DQA1	amr	1.725e-4	1
DQA1*01:45	DQA1	eas	0	0
DQA1*01:45	DQA1	eur	2.21e-5	19
DQA1*01:45	DQA1	sas	0	0
DQA1*01:46	DQA1	afr	0.02659	464
DQA1*01:46	DQA1	all	0.0233	21196
DQA1*01:46	DQA1	amr	0.01622	94
DQA1*01:46	DQA1	eas	0.0238	126
DQA1*01:46	DQA1	eur	0.02353	20229
DQA1*01:46	DQA1	sas	0.01222	231
DQA1*01:58	DQA1	afr	0	0
DQA1*01:58	DQA1	all	1.099e-6	1
DQA1*01:58	DQA1	amr	0	0
DQA1*01:58	DQA1	eas	0	0
DQA1*01:58	DQA1	eur	1.163e-6	1
DQA1*01:58	DQA1	sas	0	0
DQA1*01:59	DQA1	afr	0	0
DQA1*01:59	DQA1	all	3.298e-6	3
DQA1*01:59	DQA1	amr	0	0
DQA1*01:59	DQA1	eas	0	0
DQA1*01:59	DQA1	eur	3.49e-6	3
DQA1*01:59	DQA1	sas	0	0
DQA1*01:60	DQA1	afr	0	0
DQA1*01:60	DQA1	all	3.298e-6	3
DQA1*01:60	DQA1	amr	0	0
DQA1*01:60	DQA1	eas	0	0
DQA1*01:60	DQA1	eur	3.49e-6	3
DQA1*01:60	DQA1	sas	0	0
DQA1*01:61	DQA1	afr	0	0
DQA1*01:61	DQA1	all	1.099e-6	1
DQA1*01:61	DQA1	amr	0	0
DQA1*01:61	DQA1	eas	0	0
DQA1*01:61	DQA1	eur	1.163e-6	1
DQA1*01:61	DQA1	sas	0	0
DQA1*01:63	DQA1	afr	9.169e-4	16
DQA1*01:63	DQA1	all	3.298e-5	30
DQA1*01:63	DQA1	amr	1.725e-4	1
DQA1*01:63	DQA1	eas	0	0
DQA1*01:63	DQA1	eur	1.512e-5	13
DQA1*01:63	DQA1	sas	0	0
DQA1*01:64	DQA1	afr	0	0
DQA1*01:64	DQA1	all	1.099e-6	1
DQA1*01:64	DQA1	amr	0	0
DQA1*01:64	DQA1	eas	0	0
DQA1*01:64	DQA1	eur	1.163e-6	1
DQA1*01:64	DQA1	sas	0	0
DQA1*01:65	DQA1	afr	5.731e-5	1
DQA1*01:65	DQA1	all	3.298e-6	3
DQA1*01:65	DQA1	amr	0	0
DQA1*01:65	DQA1	eas	0	0
DQA1*01:65	DQA1	eur	0	0
DQA1*01:65	DQA1	sas	1.058e-4	2
DQA1*01:67	DQA1	afr	0	0
DQA1*01:67	DQA1	all	4.3970000000000004e-06	4
DQA1*01:67	DQA1	amr	0	0
DQA1*01:67	DQA1	eas	0	0
DQA1*01:67	DQA1	eur	4.653e-6	4
DQA1*01:67	DQA1	sas	0	0
DQA1*01:69	DQA1	afr	0	0
DQA1*01:69	DQA1	all	3.298e-6	3
DQA1*01:69	DQA1	amr	0	0
DQA1*01:69	DQA1	eas	0	0
DQA1*01:69	DQA1	eur	2.327e-6	2
DQA1*01:69	DQA1	sas	5.292e-5	1
DQA1*01:70	DQA1	afr	0	0
DQA1*01:70	DQA1	all	3.298e-6	3
DQA1*01:70	DQA1	amr	0	0
DQA1*01:70	DQA1	eas	1.889e-4	1
DQA1*01:70	DQA1	eur	1.163e-6	1
DQA1*01:70	DQA1	sas	5.292e-5	1
DQA1*01:72	DQA1	afr	0	0
DQA1*01:72	DQA1	all	1.099e-6	1
DQA1*01:72	DQA1	amr	0	0
DQA1*01:72	DQA1	eas	0	0
DQA1*01:72	DQA1	eur	1.163e-6	1
DQA1*01:72	DQA1	sas	0	0
DQA1*01:73	DQA1	afr	0	0
DQA1*01:73	DQA1	all	6.596e-6	6
DQA1*01:73	DQA1	amr	0	0
DQA1*01:73	DQA1	eas	0	0
DQA1*01:73	DQA1	eur	6.98e-6	6
DQA1*01:73	DQA1	sas	0	0
DQA1*01:74	DQA1	afr	0	0
DQA1*01:74	DQA1	all	1.099e-6	1
DQA1*01:74	DQA1	amr	0	0
DQA1*01:74	DQA1	eas	0	0
DQA1*01:74	DQA1	eur	1.163e-6	1
DQA1*01:74	DQA1	sas	0	0
DQA1*01:75	DQA1	afr	5.731e-5	1
DQA1*01:75	DQA1	all	2.199e-5	20
DQA1*01:75	DQA1	amr	0	0
DQA1*01:75	DQA1	eas	0	0
DQA1*01:75	DQA1	eur	2.21e-5	19
DQA1*01:75	DQA1	sas	0	0
DQA1*02:01	DQA1	afr	0.04762	831
DQA1*02:01	DQA1	all	0.055	50034
DQA1*02:01	DQA1	amr	0.04244	246
DQA1*02:01	DQA1	eas	0.01757	93
DQA1*02:01	DQA1	eur	0.055	47284
DQA1*02:01	DQA1	sas	0.07514	1420
DQA1*02:03	DQA1	afr	0	0
DQA1*02:03	DQA1	all	4.3970000000000004e-06	4
DQA1*02:03	DQA1	amr	1.725e-4	1
DQA1*02:03	DQA1	eas	0	0
DQA1*02:03	DQA1	eur	2.327e-6	2
DQA1*02:03	DQA1	sas	5.292e-5	1
DQA1*02:04	DQA1	afr	0	0
DQA1*02:04	DQA1	all	8.795e-6	8
DQA1*02:04	DQA1	amr	0	0
DQA1*02:04	DQA1	eas	0	0
DQA1*02:04	DQA1	eur	9.306e-6	8
DQA1*02:04	DQA1	sas	0	0
DQA1*02:05	DQA1	afr	0	0
DQA1*02:05	DQA1	all	1.319e-5	12
DQA1*02:05	DQA1	amr	1.725e-4	1
DQA1*02:05	DQA1	eas	0	0
DQA1*02:05	DQA1	eur	1.163e-5	10
DQA1*02:05	DQA1	sas	5.292e-5	1
DQA1*02:07	DQA1	afr	0	0
DQA1*02:07	DQA1	all	5.497e-6	5
DQA1*02:07	DQA1	amr	0	0
DQA1*02:07	DQA1	eas	0	0
DQA1*02:07	DQA1	eur	5.816e-6	5
DQA1*02:07	DQA1	sas	0	0
DQA1*02:08	DQA1	afr	0	0
DQA1*02:08	DQA1	all	7.695e-6	7
DQA1*02:08	DQA1	amr	0	0
DQA1*02:08	DQA1	eas	0	0
DQA1*02:08	DQA1	eur	6.98e-6	6
DQA1*02:08	DQA1	sas	5.292e-5	1
DQA1*02:09	DQA1	afr	2.865e-4	5
DQA1*02:09	DQA1	all	2.254e-4	205
DQA1*02:09	DQA1	amr	5.176e-4	3
DQA1*02:09	DQA1	eas	0	0
DQA1*02:09	DQA1	eur	2.245e-4	193
DQA1*02:09	DQA1	sas	2.117e-4	4
DQA1*02:10	DQA1	afr	0	0
DQA1*02:10	DQA1	all	1.099e-6	1
DQA1*02:10	DQA1	amr	0	0
DQA1*02:10	DQA1	eas	0	0
DQA1*02:10	DQA1	eur	1.163e-6	1
DQA1*02:10	DQA1	sas	0	0
DQA1*02:11	DQA1	afr	0	0
DQA1*02:11	DQA1	all	1.099e-6	1
DQA1*02:11	DQA1	amr	0	0
DQA1*02:11	DQA1	eas	0	0
DQA1*02:11	DQA1	eur	1.163e-6	1
DQA1*02:11	DQA1	sas	0	0
DQA1*02:12	DQA1	afr	0	0
DQA1*02:12	DQA1	all	2.638e-5	24
DQA1*02:12	DQA1	amr	0	0
DQA1*02:12	DQA1	eas	0	0
DQA1*02:12	DQA1	eur	2.792e-5	24
DQA1*02:12	DQA1	sas	0	0
DQA1*02:13	DQA1	afr	1.146e-4	2
DQA1*02:13	DQA1	all	6.816e-5	62
DQA1*02:13	DQA1	amr	1.725e-4	1
DQA1*02:13	DQA1	eas	0	0
DQA1*02:13	DQA1	eur	6.747e-5	58
DQA1*02:13	DQA1	sas	5.292e-5	1
DQA1*02:14	DQA1	afr	0	0
DQA1*02:14	DQA1	all	1.099e-6	1
DQA1*02:14	DQA1	amr	0	0
DQA1*02:14	DQA1	eas	0	0
DQA1*02:14	DQA1	eur	1.163e-6	1
DQA1*02:14	DQA1	sas	0	0
DQA1*02:15	DQA1	afr	0	0
DQA1*02:15	DQA1	all	7.695e-6	7
DQA1*02:15	DQA1	amr	0	0
DQA1*02:15	DQA1	eas	0	0
DQA1*02:15	DQA1	eur	8.143e-6	7
DQA1*02:15	DQA1	sas	0	0
DQA1*02:17	DQA1	afr	0	0
DQA1*02:17	DQA1	all	3.738e-5	34
DQA1*02:17	DQA1	amr	0	0
DQA1*02:17	DQA1	eas	0	0
DQA1*02:17	DQA1	eur	3.955e-5	34
DQA1*02:17	DQA1	sas	0	0
DQA1*02:18	DQA1	afr	0	0
DQA1*02:18	DQA1	all	1.429e-5	13
DQA1*02:18	DQA1	amr	0	0
DQA1*02:18	DQA1	eas	0	0
DQA1*02:18	DQA1	eur	1.512e-5	13
DQA1*02:18	DQA1	sas	0	0
DQA1*02:19	DQA1	afr	0	0
DQA1*02:19	DQA1	all	4.3970000000000004e-06	4
DQA1*02:19	DQA1	amr	0	0
DQA1*02:19	DQA1	eas	0	0
DQA1*02:19	DQA1	eur	3.49e-6	3
DQA1*02:19	DQA1	sas	5.292e-5	1
DQA1*02:20	DQA1	afr	0	0
DQA1*02:20	DQA1	all	4.3970000000000004e-06	4
DQA1*02:20	DQA1	amr	0	0
DQA1*02:20	DQA1	eas	0	0
DQA1*02:20	DQA1	eur	4.653e-6	4
DQA1*02:20	DQA1	sas	0	0
DQA1*02:21	DQA1	afr	1.719e-4	3
DQA1*02:21	DQA1	all	5.057e-5	46
DQA1*02:21	DQA1	amr	1.725e-4	1
DQA1*02:21	DQA1	eas	0	0
DQA1*02:21	DQA1	eur	4.769e-5	41
DQA1*02:21	DQA1	sas	5.292e-5	1
DQA1*02:23	DQA1	afr	0	0
DQA1*02:23	DQA1	all	1.099e-6	1
DQA1*02:23	DQA1	amr	0	0
DQA1*02:23	DQA1	eas	0	0
DQA1*02:23	DQA1	eur	1.163e-6	1
DQA1*02:23	DQA1	sas	0	0
DQA1*03:01	DQA1	afr	0.002063	36
DQA1*03:01	DQA1	all	0.01287	11703
DQA1*03:01	DQA1	amr	0.01467	85
DQA1*03:01	DQA1	eas	0.008311	44
DQA1*03:01	DQA1	eur	0.01309	11249
DQA1*03:01	DQA1	sas	0.01408	266
DQA1*03:02	DQA1	afr	1.146e-4	2
DQA1*03:02	DQA1	all	0.001842	1676
DQA1*03:02	DQA1	amr	0.002415	14
DQA1*03:02	DQA1	eas	0.01908	101
DQA1*03:02	DQA1	eur	0.001766	1518
DQA1*03:02	DQA1	sas	0.001905	36
DQA1*03:03	DQA1	afr	0.01398	244
DQA1*03:03	DQA1	all	0.0137	12458
DQA1*03:03	DQA1	amr	0.009489	55
DQA1*03:03	DQA1	eas	0.01247	66
DQA1*03:03	DQA1	eur	0.01396	12004
DQA1*03:03	DQA1	sas	0.002593	49
DQA1*03:05	DQA1	afr	0	0
DQA1*03:05	DQA1	all	1.099e-6	1
DQA1*03:05	DQA1	amr	0	0
DQA1*03:05	DQA1	eas	0	0
DQA1*03:05	DQA1	eur	1.163e-6	1
DQA1*03:05	DQA1	sas	0	0
DQA1*03:06	DQA1	afr	0	0
DQA1*03:06	DQA1	all	1.099e-6	1
DQA1*03:06	DQA1	amr	0	0
DQA1*03:06	DQA1	eas	0	0
DQA1*03:06	DQA1	eur	1.163e-6	1
DQA1*03:06	DQA1	sas	0	0
DQA1*03:07	DQA1	afr	5.731e-5	1
DQA1*03:07	DQA1	all	8.795e-6	8
DQA1*03:07	DQA1	amr	0	0
DQA1*03:07	DQA1	eas	0	0
DQA1*03:07	DQA1	eur	8.143e-6	7
DQA1*03:07	DQA1	sas	0	0
DQA1*03:10	DQA1	afr	0	0
DQA1*03:10	DQA1	all	3.298e-6	3
DQA1*03:10	DQA1	amr	0	0
DQA1*03:10	DQA1	eas	0	0
DQA1*03:10	DQA1	eur	3.49e-6	3
DQA1*03:10	DQA1	sas	0	0
DQA1*03:11	DQA1	afr	0	0
DQA1*03:11	DQA1	all	5.497e-6	5
DQA1*03:11	DQA1	amr	0	0
DQA1*03:11	DQA1	eas	0	0
DQA1*03:11	DQA1	eur	5.816e-6	5
DQA1*03:11	DQA1	sas	0	0
DQA1*03:12	DQA1	afr	0	0
DQA1*03:12	DQA1	all	4.3970000000000004e-06	4
DQA1*03:12	DQA1	amr	0	0
DQA1*03:12	DQA1	eas	0	0
DQA1*03:12	DQA1	eur	4.653e-6	4
DQA1*03:12	DQA1	sas	0	0
DQA1*03:13	DQA1	afr	0	0
DQA1*03:13	DQA1	all	4.3970000000000004e-06	4
DQA1*03:13	DQA1	amr	0	0
DQA1*03:13	DQA1	eas	0	0
DQA1*03:13	DQA1	eur	4.653e-6	4
DQA1*03:13	DQA1	sas	0	0
DQA1*03:14	DQA1	afr	0	0
DQA1*03:14	DQA1	all	4.3970000000000004e-06	4
DQA1*03:14	DQA1	amr	0	0
DQA1*03:14	DQA1	eas	0	0
DQA1*03:14	DQA1	eur	4.653e-6	4
DQA1*03:14	DQA1	sas	0	0
DQA1*03:15	DQA1	afr	5.731e-5	1
DQA1*03:15	DQA1	all	1.099e-6	1
DQA1*03:15	DQA1	amr	0	0
DQA1*03:15	DQA1	eas	0	0
DQA1*03:15	DQA1	eur	0	0
DQA1*03:15	DQA1	sas	0	0
DQA1*03:20	DQA1	afr	0	0
DQA1*03:20	DQA1	all	2.199e-6	2
DQA1*03:20	DQA1	amr	0	0
DQA1*03:20	DQA1	eas	0	0
DQA1*03:20	DQA1	eur	2.327e-6	2
DQA1*03:20	DQA1	sas	0	0
DQA1*03:21	DQA1	afr	0	0
DQA1*03:21	DQA1	all	1.099e-6	1
DQA1*03:21	DQA1	amr	0	0
DQA1*03:21	DQA1	eas	0	0
DQA1*03:21	DQA1	eur	0	0
DQA1*03:21	DQA1	sas	5.292e-5	1
DQA1*03:23	DQA1	afr	0	0
DQA1*03:23	DQA1	all	3.298e-6	3
DQA1*03:23	DQA1	amr	0	0
DQA1*03:23	DQA1	eas	0	0
DQA1*03:23	DQA1	eur	3.49e-6	3
DQA1*03:23	DQA1	sas	0	0
DQA1*03:24	DQA1	afr	0	0
DQA1*03:24	DQA1	all	1.319e-5	12
DQA1*03:24	DQA1	amr	0	0
DQA1*03:24	DQA1	eas	0	0
DQA1*03:24	DQA1	eur	1.28e-5	11
DQA1*03:24	DQA1	sas	0	0
DQA1*03:25	DQA1	afr	0	0
DQA1*03:25	DQA1	all	7.695e-6	7
DQA1*03:25	DQA1	amr	0	0
DQA1*03:25	DQA1	eas	0	0
DQA1*03:25	DQA1	eur	8.143e-6	7
DQA1*03:25	DQA1	sas	0	0
DQA1*04:01	DQA1	afr	0.04097	715
DQA1*04:01	DQA1	all	0.005391	4904
DQA1*04:01	DQA1	amr	0.007937	46
DQA1*04:01	DQA1	eas	0.002833	15
DQA1*04:01	DQA1	eur	0.004715	4053
DQA1*04:01	DQA1	sas	0.003228	61
DQA1*04:02	DQA1	afr	5.731e-5	1
DQA1*04:02	DQA1	all	5.771e-4	525
DQA1*04:02	DQA1	amr	5.176e-4	3
DQA1*04:02	DQA1	eas	0	0
DQA1*04:02	DQA1	eur	6.037e-4	519
DQA1*04:02	DQA1	sas	0	0
DQA1*04:03N	DQA1	afr	5.731e-5	1
DQA1*04:03N	DQA1	all	1.099e-6	1
DQA1*04:03N	DQA1	amr	0	0
DQA1*04:03N	DQA1	eas	0	0
DQA1*04:03N	DQA1	eur	0	0
DQA1*04:03N	DQA1	sas	0	0
DQA1*04:04	DQA1	afr	1.146e-4	2
DQA1*04:04	DQA1	all	1.616e-4	147
DQA1*04:04	DQA1	amr	0	0
DQA1*04:04	DQA1	eas	0	0
DQA1*04:04	DQA1	eur	1.675e-4	144
DQA1*04:04	DQA1	sas	5.292e-5	1
DQA1*04:06	DQA1	afr	1.146e-4	2
DQA1*04:06	DQA1	all	3.298e-6	3
DQA1*04:06	DQA1	amr	0	0
DQA1*04:06	DQA1	eas	0	0
DQA1*04:06	DQA1	eur	1.163e-6	1
DQA1*04:06	DQA1	sas	0	0
DQA1*04:08	DQA1	afr	0	0
DQA1*04:08	DQA1	all	2.199e-6	2
DQA1*04:08	DQA1	amr	0	0
DQA1*04:08	DQA1	eas	0	0
DQA1*04:08	DQA1	eur	2.327e-6	2
DQA1*04:08	DQA1	sas	0	0
DQA1*05:01	DQA1	afr	0.03444	601
DQA1*05:01	DQA1	all	0.05778	52556
DQA1*05:01	DQA1	amr	0.04141	240
DQA1*05:01	DQA1	eas	0.02172	115
DQA1*05:01	DQA1	eur	0.05865	50414
DQA1*05:01	DQA1	sas	0.0554	1047
DQA1*05:02	DQA1	afr	0.001662	29
DQA1*05:02	DQA1	all	3.408e-5	31
DQA1*05:02	DQA1	amr	1.725e-4	1
DQA1*05:02	DQA1	eas	0	0
DQA1*05:02	DQA1	eur	1.163e-6	1
DQA1*05:02	DQA1	sas	0	0
DQA1*05:03	DQA1	afr	1.146e-4	2
DQA1*05:03	DQA1	all	3.485e-4	317
DQA1*05:03	DQA1	amr	0.006384	37
DQA1*05:03	DQA1	eas	0.003778	20
DQA1*05:03	DQA1	eur	2.594e-4	223
DQA1*05:03	DQA1	sas	0.001693	32
DQA1*05:05	DQA1	afr	0.05129	895
DQA1*05:05	DQA1	all	0.0344	31294
DQA1*05:05	DQA1	amr	0.05832	338
DQA1*05:05	DQA1	eas	0.02645	140
DQA1*05:05	DQA1	eur	0.03387	29118
DQA1*05:05	DQA1	sas	0.03752	709
DQA1*05:06	DQA1	afr	0	0
DQA1*05:06	DQA1	all	2.199e-6	2
DQA1*05:06	DQA1	amr	1.725e-4	1
DQA1*05:06	DQA1	eas	0	0
DQA1*05:06	DQA1	eur	0	0
DQA1*05:06	DQA1	sas	5.292e-5	1
DQA1*05:07	DQA1	afr	0	0
DQA1*05:07	DQA1	all	6.596e-6	6
DQA1*05:07	DQA1	amr	0	0
DQA1*05:07	DQA1	eas	0.001133	6
DQA1*05:07	DQA1	eur	0	0
DQA1*05:07	DQA1	sas	0	0
DQA1*05:08	DQA1	afr	0	0
DQA1*05:08	DQA1	all	1.539e-5	14
DQA1*05:08	DQA1	amr	0	0
DQA1*05:08	DQA1	eas	0.0017	9
DQA1*05:08	DQA1	eur	4.653e-6	4
DQA1*05:08	DQA1	sas	0	0
DQA1*05:09	DQA1	afr	1.146e-4	2
DQA1*05:09	DQA1	all	3.683e-4	335
DQA1*05:09	DQA1	amr	8.627e-4	5
DQA1*05:09	DQA1	eas	0	0
DQA1*05:09	DQA1	eur	2.361e-4	203
DQA1*05:09	DQA1	sas	0.006509	123
DQA1*05:10	DQA1	afr	0	0
DQA1*05:10	DQA1	all	7.695e-6	7
DQA1*05:10	DQA1	amr	0	0
DQA1*05:10	DQA1	eas	1.889e-4	1
DQA1*05:10	DQA1	eur	6.98e-6	6
DQA1*05:10	DQA1	sas	0	0
DQA1*05:11	DQA1	afr	0.001719	30
DQA1*05:11	DQA1	all	4.837e-5	44
DQA1*05:11	DQA1	amr	0	0
DQA1*05:11	DQA1	eas	0	0
DQA1*05:11	DQA1	eur	1.629e-5	14
DQA1*05:11	DQA1	sas	0	0
DQA1*05:12	DQA1	afr	0	0
DQA1*05:12	DQA1	all	3.298e-6	3
DQA1*05:12	DQA1	amr	0	0
DQA1*05:12	DQA1	eas	0	0
DQA1*05:12	DQA1	eur	3.49e-6	3
DQA1*05:12	DQA1	sas	0	0
DQA1*05:13	DQA1	afr	0	0
DQA1*05:13	DQA1	all	1.319e-5	12
DQA1*05:13	DQA1	amr	0	0
DQA1*05:13	DQA1	eas	0	0
DQA1*05:13	DQA1	eur	1.396e-5	12
DQA1*05:13	DQA1	sas	0	0
DQA1*05:18	DQA1	afr	0	0
DQA1*05:18	DQA1	all	1.099e-6	1
DQA1*05:18	DQA1	amr	0	0
DQA1*05:18	DQA1	eas	0	0
DQA1*05:18	DQA1	eur	1.163e-6	1
DQA1*05:18	DQA1	sas	0	0
DQA1*05:20	DQA1	afr	0	0
DQA1*05:20	DQA1	all	1.099e-6	1
DQA1*05:20	DQA1	amr	0	0
DQA1*05:20	DQA1	eas	0	0
DQA1*05:20	DQA1	eur	1.163e-6	1
DQA1*05:20	DQA1	sas	0	0
DQA1*05:21	DQA1	afr	0.003668	64
DQA1*05:21	DQA1	all	0.005342	4859
DQA1*05:21	DQA1	amr	0.008627	50
DQA1*05:21	DQA1	eas	0.001322	7
DQA1*05:21	DQA1	eur	0.005364	4611
DQA1*05:21	DQA1	sas	0.00635	120
DQA1*05:22	DQA1	afr	0	0
DQA1*05:22	DQA1	all	6.596e-6	6
DQA1*05:22	DQA1	amr	0	0
DQA1*05:22	DQA1	eas	0	0
DQA1*05:22	DQA1	eur	6.98e-6	6
DQA1*05:22	DQA1	sas	0	0
DQA1*05:23	DQA1	afr	0	0
DQA1*05:23	DQA1	all	4.3970000000000004e-06	4
DQA1*05:23	DQA1	amr	0	0
DQA1*05:23	DQA1	eas	0	0
DQA1*05:23	DQA1	eur	3.49e-6	3
DQA1*05:23	DQA1	sas	5.292e-5	1
DQA1*05:24	DQA1	afr	0	0
DQA1*05:24	DQA1	all	2.199e-6	2
DQA1*05:24	DQA1	amr	0	0
DQA1*05:24	DQA1	eas	0	0
DQA1*05:24	DQA1	eur	2.327e-6	2
DQA1*05:24	DQA1	sas	0	0
DQA1*05:25	DQA1	afr	0	0
DQA1*05:25	DQA1	all	3.298e-6	3
DQA1*05:25	DQA1	amr	0	0
DQA1*05:25	DQA1	eas	0	0
DQA1*05:25	DQA1	eur	3.49e-6	3
DQA1*05:25	DQA1	sas	0	0
DQA1*05:26	DQA1	afr	0	0
DQA1*05:26	DQA1	all	3.298e-6	3
DQA1*05:26	DQA1	amr	0	0
DQA1*05:26	DQA1	eas	0	0
DQA1*05:26	DQA1	eur	3.49e-6	3
DQA1*05:26	DQA1	sas	0	0
DQA1*05:28	DQA1	afr	0	0
DQA1*05:28	DQA1	all	1.539e-5	14
DQA1*05:28	DQA1	amr	0	0
DQA1*05:28	DQA1	eas	0	0
DQA1*05:28	DQA1	eur	1.629e-5	14
DQA1*05:28	DQA1	sas	0	0
DQA1*05:29Q	DQA1	afr	0	0
DQA1*05:29Q	DQA1	all	6.596e-6	6
DQA1*05:29Q	DQA1	amr	0	0
DQA1*05:29Q	DQA1	eas	0	0
DQA1*05:29Q	DQA1	eur	0	0
DQA1*05:29Q	DQA1	sas	3.175e-4	6
DQA1*05:30	DQA1	afr	0	0
DQA1*05:30	DQA1	all	1.099e-6	1
DQA1*05:30	DQA1	amr	0	0
DQA1*05:30	DQA1	eas	0	0
DQA1*05:30	DQA1	eur	1.163e-6	1
DQA1*05:30	DQA1	sas	0	0
DQA1*05:31	DQA1	afr	0	0
DQA1*05:31	DQA1	all	7.695e-6	7
DQA1*05:31	DQA1	amr	0	0
DQA1*05:31	DQA1	eas	0	0
DQA1*05:31	DQA1	eur	8.143e-6	7
DQA1*05:31	DQA1	sas	0	0
DQA1*05:32	DQA1	afr	5.731e-5	1
DQA1*05:32	DQA1	all	5.167e-5	47
DQA1*05:32	DQA1	amr	0	0
DQA1*05:32	DQA1	eas	0	0
DQA1*05:32	DQA1	eur	5.235e-5	45
DQA1*05:32	DQA1	sas	0	0
DQA1*05:33	DQA1	afr	1.146e-4	2
DQA1*05:33	DQA1	all	3.298e-6	3
DQA1*05:33	DQA1	amr	0	0
DQA1*05:33	DQA1	eas	0	0
DQA1*05:33	DQA1	eur	1.163e-6	1
DQA1*05:33	DQA1	sas	0	0
DQA1*05:36N	DQA1	afr	0	0
DQA1*05:36N	DQA1	all	2.199e-6	2
DQA1*05:36N	DQA1	amr	0	0
DQA1*05:36N	DQA1	eas	0	0
DQA1*05:36N	DQA1	eur	2.327e-6	2
DQA1*05:36N	DQA1	sas	0	0
DQA1*05:37	DQA1	afr	5.731e-5	1
DQA1*05:37	DQA1	all	5.497e-5	50
DQA1*05:37	DQA1	amr	0	0
DQA1*05:37	DQA1	eas	0	0
DQA1*05:37	DQA1	eur	5.584e-5	48
DQA1*05:37	DQA1	sas	5.292e-5	1
DQA1*05:38	DQA1	afr	0	0
DQA1*05:38	DQA1	all	1.099e-6	1
DQA1*05:38	DQA1	amr	0	0
DQA1*05:38	DQA1	eas	0	0
DQA1*05:38	DQA1	eur	1.163e-6	1
DQA1*05:38	DQA1	sas	0	0
DQA1*05:41	DQA1	afr	0	0
DQA1*05:41	DQA1	all	1.099e-6	1
DQA1*05:41	DQA1	amr	0	0
DQA1*05:41	DQA1	eas	0	0
DQA1*05:41	DQA1	eur	1.163e-6	1
DQA1*05:41	DQA1	sas	0	0
DQA1*05:42	DQA1	afr	0	0
DQA1*05:42	DQA1	all	1.099e-5	10
DQA1*05:42	DQA1	amr	0	0
DQA1*05:42	DQA1	eas	0	0
DQA1*05:42	DQA1	eur	1.163e-5	10
DQA1*05:42	DQA1	sas	0	0
DQA1*05:43	DQA1	afr	0	0
DQA1*05:43	DQA1	all	3.298e-6	3
DQA1*05:43	DQA1	amr	0	0
DQA1*05:43	DQA1	eas	0	0
DQA1*05:43	DQA1	eur	3.49e-6	3
DQA1*05:43	DQA1	sas	0	0
DQA1*05:44	DQA1	afr	5.731e-5	1
DQA1*05:44	DQA1	all	1.099e-5	10
DQA1*05:44	DQA1	amr	0	0
DQA1*05:44	DQA1	eas	0	0
DQA1*05:44	DQA1	eur	1.047e-5	9
DQA1*05:44	DQA1	sas	0	0
DQA1*06:01	DQA1	afr	0.001203	21
DQA1*06:01	DQA1	all	0.001512	1375
DQA1*06:01	DQA1	amr	0.004486	26
DQA1*06:01	DQA1	eas	0.04571	242
DQA1*06:01	DQA1	eur	0.001014	872
DQA1*06:01	DQA1	sas	0.01117	211
DQA1*06:02	DQA1	afr	0	0
DQA1*06:02	DQA1	all	1.099e-5	10
DQA1*06:02	DQA1	amr	0	0
DQA1*06:02	DQA1	eas	0	0
DQA1*06:02	DQA1	eur	1.163e-5	10
DQA1*06:02	DQA1	sas	0	0
DQB1*02:01	DQB1	afr	0.05209	909
DQB1*02:01	DQB1	all	0.1106	100605
DQB1*02:01	DQB1	amr	0.07902	458
DQB1*02:01	DQB1	eas	0.04212	223
DQB1*02:01	DQB1	eur	0.1129	97042
DQB1*02:01	DQB1	sas	0.08953	1692
DQB1*02:02	DQB1	afr	0.1003	1751
DQB1*02:02	DQB1	all	0.07412	67419
DQB1*02:02	DQB1	amr	0.07954	461
DQB1*02:02	DQB1	eas	0.02852	151
DQB1*02:02	DQB1	eur	0.07382	63462
DQB1*02:02	DQB1	sas	0.07398	1398
DQB1*02:04	DQB1	afr	0	0
DQB1*02:04	DQB1	all	4.287e-5	39
DQB1*02:04	DQB1	amr	0	0
DQB1*02:04	DQB1	eas	0	0
DQB1*02:04	DQB1	eur	4.537e-5	39
DQB1*02:04	DQB1	sas	0	0
DQB1*02:05	DQB1	afr	5.731e-5	1
DQB1*02:05	DQB1	all	2.199e-5	20
DQB1*02:05	DQB1	amr	0	0
DQB1*02:05	DQB1	eas	0	0
DQB1*02:05	DQB1	eur	2.21e-5	19
DQB1*02:05	DQB1	sas	0	0
DQB1*02:07	DQB1	afr	0	0
DQB1*02:07	DQB1	all	1.099e-5	10
DQB1*02:07	DQB1	amr	0	0
DQB1*02:07	DQB1	eas	1.889e-4	1
DQB1*02:07	DQB1	eur	4.653e-6	4
DQB1*02:07	DQB1	sas	2.646e-4	5
DQB1*02:08	DQB1	afr	0	0
DQB1*02:08	DQB1	all	1.099e-6	1
DQB1*02:08	DQB1	amr	0	0
DQB1*02:08	DQB1	eas	0	0
DQB1*02:08	DQB1	eur	1.163e-6	1
DQB1*02:08	DQB1	sas	0	0
DQB1*02:10	DQB1	afr	0	0
DQB1*02:10	DQB1	all	1.099e-6	1
DQB1*02:10	DQB1	amr	0	0
DQB1*02:10	DQB1	eas	0	0
DQB1*02:10	DQB1	eur	1.163e-6	1
DQB1*02:10	DQB1	sas	0	0
DQB1*02:100	DQB1	afr	0	0
DQB1*02:100	DQB1	all	1.099e-6	1
DQB1*02:100	DQB1	amr	0	0
DQB1*02:100	DQB1	eas	0	0
DQB1*02:100	DQB1	eur	1.163e-6	1
DQB1*02:100	DQB1	sas	0	0
DQB1*02:101	DQB1	afr	0	0
DQB1*02:101	DQB1	all	3.298e-6	3
DQB1*02:101	DQB1	amr	0	0
DQB1*02:101	DQB1	eas	0	0
DQB1*02:101	DQB1	eur	3.49e-6	3
DQB1*02:101	DQB1	sas	0	0
DQB1*02:103	DQB1	afr	0	0
DQB1*02:103	DQB1	all	3.298e-6	3
DQB1*02:103	DQB1	amr	0	0
DQB1*02:103	DQB1	eas	0	0
DQB1*02:103	DQB1	eur	3.49e-6	3
DQB1*02:103	DQB1	sas	0	0
DQB1*02:104	DQB1	afr	0	0
DQB1*02:104	DQB1	all	5.716e-5	52
DQB1*02:104	DQB1	amr	3.451e-4	2
DQB1*02:104	DQB1	eas	0	0
DQB1*02:104	DQB1	eur	5.7e-5	49
DQB1*02:104	DQB1	sas	0	0
DQB1*02:113	DQB1	afr	5.731e-5	1
DQB1*02:113	DQB1	all	1.979e-5	18
DQB1*02:113	DQB1	amr	0	0
DQB1*02:113	DQB1	eas	0	0
DQB1*02:113	DQB1	eur	1.978e-5	17
DQB1*02:113	DQB1	sas	0	0
DQB1*02:115	DQB1	afr	0	0
DQB1*02:115	DQB1	all	3.298e-6	3
DQB1*02:115	DQB1	amr	0	0
DQB1*02:115	DQB1	eas	1.889e-4	1
DQB1*02:115	DQB1	eur	2.327e-6	2
DQB1*02:115	DQB1	sas	0	0
DQB1*02:116	DQB1	afr	0	0
DQB1*02:116	DQB1	all	4.3970000000000004e-06	4
DQB1*02:116	DQB1	amr	0	0
DQB1*02:116	DQB1	eas	0	0
DQB1*02:116	DQB1	eur	4.653e-6	4
DQB1*02:116	DQB1	sas	0	0
DQB1*02:117	DQB1	afr	0	0
DQB1*02:117	DQB1	all	1.099e-6	1
DQB1*02:117	DQB1	amr	0	0
DQB1*02:117	DQB1	eas	0	0
DQB1*02:117	DQB1	eur	1.163e-6	1
DQB1*02:117	DQB1	sas	0	0
DQB1*02:118	DQB1	afr	0	0
DQB1*02:118	DQB1	all	2.199e-6	2
DQB1*02:118	DQB1	amr	0	0
DQB1*02:118	DQB1	eas	0	0
DQB1*02:118	DQB1	eur	2.327e-6	2
DQB1*02:118	DQB1	sas	0	0
DQB1*02:12	DQB1	afr	0	0
DQB1*02:12	DQB1	all	6.596e-6	6
DQB1*02:12	DQB1	amr	0	0
DQB1*02:12	DQB1	eas	0	0
DQB1*02:12	DQB1	eur	6.98e-6	6
DQB1*02:12	DQB1	sas	0	0
DQB1*02:122	DQB1	afr	3.438e-4	6
DQB1*02:122	DQB1	all	6.596e-6	6
DQB1*02:122	DQB1	amr	0	0
DQB1*02:122	DQB1	eas	0	0
DQB1*02:122	DQB1	eur	0	0
DQB1*02:122	DQB1	sas	0	0
DQB1*02:126	DQB1	afr	0	0
DQB1*02:126	DQB1	all	6.596e-6	6
DQB1*02:126	DQB1	amr	0	0
DQB1*02:126	DQB1	eas	0	0
DQB1*02:126	DQB1	eur	6.98e-6	6
DQB1*02:126	DQB1	sas	0	0
DQB1*02:13	DQB1	afr	0	0
DQB1*02:13	DQB1	all	5.497e-6	5
DQB1*02:13	DQB1	amr	0	0
DQB1*02:13	DQB1	eas	0	0
DQB1*02:13	DQB1	eur	5.816e-6	5
DQB1*02:13	DQB1	sas	0	0
DQB1*02:135	DQB1	afr	0	0
DQB1*02:135	DQB1	all	1.099e-6	1
DQB1*02:135	DQB1	amr	1.725e-4	1
DQB1*02:135	DQB1	eas	0	0
DQB1*02:135	DQB1	eur	0	0
DQB1*02:135	DQB1	sas	0	0
DQB1*02:138	DQB1	afr	0	0
DQB1*02:138	DQB1	all	4.3970000000000004e-06	4
DQB1*02:138	DQB1	amr	0	0
DQB1*02:138	DQB1	eas	0	0
DQB1*02:138	DQB1	eur	4.653e-6	4
DQB1*02:138	DQB1	sas	0	0
DQB1*02:139	DQB1	afr	0	0
DQB1*02:139	DQB1	all	3.298e-6	3
DQB1*02:139	DQB1	amr	0	0
DQB1*02:139	DQB1	eas	0	0
DQB1*02:139	DQB1	eur	3.49e-6	3
DQB1*02:139	DQB1	sas	0	0
DQB1*02:14	DQB1	afr	0	0
DQB1*02:14	DQB1	all	1.231e-4	112
DQB1*02:14	DQB1	amr	0	0
DQB1*02:14	DQB1	eas	0	0
DQB1*02:14	DQB1	eur	1.303e-4	112
DQB1*02:14	DQB1	sas	0	0
DQB1*02:140	DQB1	afr	0	0
DQB1*02:140	DQB1	all	1.099e-6	1
DQB1*02:140	DQB1	amr	0	0
DQB1*02:140	DQB1	eas	0	0
DQB1*02:140	DQB1	eur	1.163e-6	1
DQB1*02:140	DQB1	sas	0	0
DQB1*02:142	DQB1	afr	2.292e-4	4
DQB1*02:142	DQB1	all	4.3970000000000004e-06	4
DQB1*02:142	DQB1	amr	0	0
DQB1*02:142	DQB1	eas	0	0
DQB1*02:142	DQB1	eur	0	0
DQB1*02:142	DQB1	sas	0	0
DQB1*02:145	DQB1	afr	0	0
DQB1*02:145	DQB1	all	1.099e-6	1
DQB1*02:145	DQB1	amr	0	0
DQB1*02:145	DQB1	eas	0	0
DQB1*02:145	DQB1	eur	1.163e-6	1
DQB1*02:145	DQB1	sas	0	0
DQB1*02:149	DQB1	afr	0	0
DQB1*02:149	DQB1	all	3.298e-6	3
DQB1*02:149	DQB1	amr	0	0
DQB1*02:149	DQB1	eas	0	0
DQB1*02:149	DQB1	eur	3.49e-6	3
DQB1*02:149	DQB1	sas	0	0
DQB1*02:150	DQB1	afr	0	0
DQB1*02:150	DQB1	all	4.3970000000000004e-06	4
DQB1*02:150	DQB1	amr	0	0
DQB1*02:150	DQB1	eas	0	0
DQB1*02:150	DQB1	eur	4.653e-6	4
DQB1*02:150	DQB1	sas	0	0
DQB1*02:151	DQB1	afr	0	0
DQB1*02:151	DQB1	all	4.947e-5	45
DQB1*02:151	DQB1	amr	0	0
DQB1*02:151	DQB1	eas	0	0
DQB1*02:151	DQB1	eur	5.235e-5	45
DQB1*02:151	DQB1	sas	0	0
DQB1*02:153	DQB1	afr	0	0
DQB1*02:153	DQB1	all	2.199e-6	2
DQB1*02:153	DQB1	amr	0	0
DQB1*02:153	DQB1	eas	0	0
DQB1*02:153	DQB1	eur	1.163e-6	1
DQB1*02:153	DQB1	sas	5.292e-5	1
DQB1*02:156	DQB1	afr	0	0
DQB1*02:156	DQB1	all	3.298e-6	3
DQB1*02:156	DQB1	amr	0	0
DQB1*02:156	DQB1	eas	0	0
DQB1*02:156	DQB1	eur	3.49e-6	3
DQB1*02:156	DQB1	sas	0	0
DQB1*02:157	DQB1	afr	0	0
DQB1*02:157	DQB1	all	1.099e-6	1
DQB1*02:157	DQB1	amr	0	0
DQB1*02:157	DQB1	eas	0	0
DQB1*02:157	DQB1	eur	1.163e-6	1
DQB1*02:157	DQB1	sas	0	0
DQB1*02:163N	DQB1	afr	0	0
DQB1*02:163N	DQB1	all	6.596e-6	6
DQB1*02:163N	DQB1	amr	0	0
DQB1*02:163N	DQB1	eas	0	0
DQB1*02:163N	DQB1	eur	5.816e-6	5
DQB1*02:163N	DQB1	sas	5.292e-5	1
DQB1*02:17	DQB1	afr	0	0
DQB1*02:17	DQB1	all	1.099e-6	1
DQB1*02:17	DQB1	amr	0	0
DQB1*02:17	DQB1	eas	0	0
DQB1*02:17	DQB1	eur	1.163e-6	1
DQB1*02:17	DQB1	sas	0	0
DQB1*02:172	DQB1	afr	0	0
DQB1*02:172	DQB1	all	1.099e-6	1
DQB1*02:172	DQB1	amr	0	0
DQB1*02:172	DQB1	eas	0	0
DQB1*02:172	DQB1	eur	1.163e-6	1
DQB1*02:172	DQB1	sas	0	0
DQB1*02:173	DQB1	afr	0	0
DQB1*02:173	DQB1	all	1.099e-6	1
DQB1*02:173	DQB1	amr	0	0
DQB1*02:173	DQB1	eas	0	0
DQB1*02:173	DQB1	eur	1.163e-6	1
DQB1*02:173	DQB1	sas	0	0
DQB1*02:175	DQB1	afr	0	0
DQB1*02:175	DQB1	all	1.099e-6	1
DQB1*02:175	DQB1	amr	0	0
DQB1*02:175	DQB1	eas	0	0
DQB1*02:175	DQB1	eur	1.163e-6	1
DQB1*02:175	DQB1	sas	0	0
DQB1*02:177N	DQB1	afr	1.146e-4	2
DQB1*02:177N	DQB1	all	2.419e-5	22
DQB1*02:177N	DQB1	amr	0	0
DQB1*02:177N	DQB1	eas	0	0
DQB1*02:177N	DQB1	eur	2.21e-5	19
DQB1*02:177N	DQB1	sas	5.292e-5	1
DQB1*02:180	DQB1	afr	0.004241	74
DQB1*02:180	DQB1	all	8.465e-5	77
DQB1*02:180	DQB1	amr	0	0
DQB1*02:180	DQB1	eas	0	0
DQB1*02:180	DQB1	eur	3.49e-6	3
DQB1*02:180	DQB1	sas	0	0
DQB1*02:181	DQB1	afr	0	0
DQB1*02:181	DQB1	all	2.199e-6	2
DQB1*02:181	DQB1	amr	0	0
DQB1*02:181	DQB1	eas	0	0
DQB1*02:181	DQB1	eur	2.327e-6	2
DQB1*02:181	DQB1	sas	0	0
DQB1*02:18N	DQB1	afr	0	0
DQB1*02:18N	DQB1	all	1.099e-6	1
DQB1*02:18N	DQB1	amr	0	0
DQB1*02:18N	DQB1	eas	0	0
DQB1*02:18N	DQB1	eur	1.163e-6	1
DQB1*02:18N	DQB1	sas	0	0
DQB1*02:20N	DQB1	afr	0	0
DQB1*02:20N	DQB1	all	1.979e-5	18
DQB1*02:20N	DQB1	amr	0	0
DQB1*02:20N	DQB1	eas	0	0
DQB1*02:20N	DQB1	eur	1.978e-5	17
DQB1*02:20N	DQB1	sas	5.292e-5	1
DQB1*02:22	DQB1	afr	0	0
DQB1*02:22	DQB1	all	1.099e-6	1
DQB1*02:22	DQB1	amr	0	0
DQB1*02:22	DQB1	eas	0	0
DQB1*02:22	DQB1	eur	1.163e-6	1
DQB1*02:22	DQB1	sas	0	0
DQB1*02:25	DQB1	afr	0	0
DQB1*02:25	DQB1	all	1.099e-6	1
DQB1*02:25	DQB1	amr	0	0
DQB1*02:25	DQB1	eas	0	0
DQB1*02:25	DQB1	eur	1.163e-6	1
DQB1*02:25	DQB1	sas	0	0
DQB1*02:26	DQB1	afr	5.731e-5	1
DQB1*02:26	DQB1	all	2.199e-5	20
DQB1*02:26	DQB1	amr	0	0
DQB1*02:26	DQB1	eas	0	0
DQB1*02:26	DQB1	eur	2.094e-5	18
DQB1*02:26	DQB1	sas	5.292e-5	1
DQB1*02:28	DQB1	afr	0	0
DQB1*02:28	DQB1	all	2.199e-6	2
DQB1*02:28	DQB1	amr	0	0
DQB1*02:28	DQB1	eas	0	0
DQB1*02:28	DQB1	eur	1.163e-6	1
DQB1*02:28	DQB1	sas	5.292e-5	1
DQB1*02:29	DQB1	afr	0	0
DQB1*02:29	DQB1	all	6.596e-6	6
DQB1*02:29	DQB1	amr	0	0
DQB1*02:29	DQB1	eas	0	0
DQB1*02:29	DQB1	eur	6.98e-6	6
DQB1*02:29	DQB1	sas	0	0
DQB1*02:30	DQB1	afr	0	0
DQB1*02:30	DQB1	all	2.199e-6	2
DQB1*02:30	DQB1	amr	0	0
DQB1*02:30	DQB1	eas	0	0
DQB1*02:30	DQB1	eur	2.327e-6	2
DQB1*02:30	DQB1	sas	0	0
DQB1*02:32	DQB1	afr	0	0
DQB1*02:32	DQB1	all	3.298e-6	3
DQB1*02:32	DQB1	amr	0	0
DQB1*02:32	DQB1	eas	0	0
DQB1*02:32	DQB1	eur	3.49e-6	3
DQB1*02:32	DQB1	sas	0	0
DQB1*02:33	DQB1	afr	0	0
DQB1*02:33	DQB1	all	2.199e-6	2
DQB1*02:33	DQB1	amr	0	0
DQB1*02:33	DQB1	eas	0	0
DQB1*02:33	DQB1	eur	2.327e-6	2
DQB1*02:33	DQB1	sas	0	0
DQB1*02:34	DQB1	afr	0	0
DQB1*02:34	DQB1	all	2.199e-6	2
DQB1*02:34	DQB1	amr	0	0
DQB1*02:34	DQB1	eas	0	0
DQB1*02:34	DQB1	eur	2.327e-6	2
DQB1*02:34	DQB1	sas	0	0
DQB1*02:35	DQB1	afr	0	0
DQB1*02:35	DQB1	all	4.3970000000000004e-06	4
DQB1*02:35	DQB1	amr	0	0
DQB1*02:35	DQB1	eas	0	0
DQB1*02:35	DQB1	eur	3.49e-6	3
DQB1*02:35	DQB1	sas	5.292e-5	1
DQB1*02:36	DQB1	afr	0	0
DQB1*02:36	DQB1	all	1.099e-6	1
DQB1*02:36	DQB1	amr	0	0
DQB1*02:36	DQB1	eas	0	0
DQB1*02:36	DQB1	eur	1.163e-6	1
DQB1*02:36	DQB1	sas	0	0
DQB1*02:38	DQB1	afr	5.731e-5	1
DQB1*02:38	DQB1	all	3.848e-5	35
DQB1*02:38	DQB1	amr	0	0
DQB1*02:38	DQB1	eas	0	0
DQB1*02:38	DQB1	eur	3.955e-5	34
DQB1*02:38	DQB1	sas	0	0
DQB1*02:40	DQB1	afr	0	0
DQB1*02:40	DQB1	all	1.099e-6	1
DQB1*02:40	DQB1	amr	0	0
DQB1*02:40	DQB1	eas	0	0
DQB1*02:40	DQB1	eur	1.163e-6	1
DQB1*02:40	DQB1	sas	0	0
DQB1*02:41	DQB1	afr	0	0
DQB1*02:41	DQB1	all	2.199e-6	2
DQB1*02:41	DQB1	amr	0	0
DQB1*02:41	DQB1	eas	0	0
DQB1*02:41	DQB1	eur	2.327e-6	2
DQB1*02:41	DQB1	sas	0	0
DQB1*02:42	DQB1	afr	0	0
DQB1*02:42	DQB1	all	6.596e-6	6
DQB1*02:42	DQB1	amr	0	0
DQB1*02:42	DQB1	eas	0	0
DQB1*02:42	DQB1	eur	6.98e-6	6
DQB1*02:42	DQB1	sas	0	0
DQB1*02:45	DQB1	afr	5.731e-5	1
DQB1*02:45	DQB1	all	7.695e-6	7
DQB1*02:45	DQB1	amr	0	0
DQB1*02:45	DQB1	eas	0	0
DQB1*02:45	DQB1	eur	6.98e-6	6
DQB1*02:45	DQB1	sas	0	0
DQB1*02:46	DQB1	afr	5.731e-5	1
DQB1*02:46	DQB1	all	5.387e-5	49
DQB1*02:46	DQB1	amr	0	0
DQB1*02:46	DQB1	eas	0	0
DQB1*02:46	DQB1	eur	5.584e-5	48
DQB1*02:46	DQB1	sas	0	0
DQB1*02:47	DQB1	afr	0	0
DQB1*02:47	DQB1	all	4.3970000000000004e-06	4
DQB1*02:47	DQB1	amr	0	0
DQB1*02:47	DQB1	eas	0	0
DQB1*02:47	DQB1	eur	4.653e-6	4
DQB1*02:47	DQB1	sas	0	0
DQB1*02:52	DQB1	afr	0	0
DQB1*02:52	DQB1	all	2.199e-6	2
DQB1*02:52	DQB1	amr	0	0
DQB1*02:52	DQB1	eas	0	0
DQB1*02:52	DQB1	eur	2.327e-6	2
DQB1*02:52	DQB1	sas	0	0
DQB1*02:56	DQB1	afr	0	0
DQB1*02:56	DQB1	all	1.099e-6	1
DQB1*02:56	DQB1	amr	0	0
DQB1*02:56	DQB1	eas	0	0
DQB1*02:56	DQB1	eur	1.163e-6	1
DQB1*02:56	DQB1	sas	0	0
DQB1*02:59	DQB1	afr	0.006934	121
DQB1*02:59	DQB1	all	0.01539	14004
DQB1*02:59	DQB1	amr	0.008627	50
DQB1*02:59	DQB1	eas	0.0068	36
DQB1*02:59	DQB1	eur	0.01573	13519
DQB1*02:59	DQB1	sas	0.01291	244
DQB1*02:60	DQB1	afr	0	0
DQB1*02:60	DQB1	all	1.099e-6	1
DQB1*02:60	DQB1	amr	0	0
DQB1*02:60	DQB1	eas	0	0
DQB1*02:60	DQB1	eur	0	0
DQB1*02:60	DQB1	sas	5.292e-5	1
DQB1*02:61	DQB1	afr	0	0
DQB1*02:61	DQB1	all	2.199e-5	20
DQB1*02:61	DQB1	amr	0	0
DQB1*02:61	DQB1	eas	0	0
DQB1*02:61	DQB1	eur	2.327e-5	20
DQB1*02:61	DQB1	sas	0	0
DQB1*02:63	DQB1	afr	0	0
DQB1*02:63	DQB1	all	1.099e-6	1
DQB1*02:63	DQB1	amr	0	0
DQB1*02:63	DQB1	eas	0	0
DQB1*02:63	DQB1	eur	0	0
DQB1*02:63	DQB1	sas	5.292e-5	1
DQB1*02:65	DQB1	afr	0	0
DQB1*02:65	DQB1	all	1.319e-5	12
DQB1*02:65	DQB1	amr	0	0
DQB1*02:65	DQB1	eas	0	0
DQB1*02:65	DQB1	eur	1.396e-5	12
DQB1*02:65	DQB1	sas	0	0
DQB1*02:66	DQB1	afr	0	0
DQB1*02:66	DQB1	all	2.199e-6	2
DQB1*02:66	DQB1	amr	0	0
DQB1*02:66	DQB1	eas	0	0
DQB1*02:66	DQB1	eur	2.327e-6	2
DQB1*02:66	DQB1	sas	0	0
DQB1*02:68	DQB1	afr	0	0
DQB1*02:68	DQB1	all	1.099e-6	1
DQB1*02:68	DQB1	amr	0	0
DQB1*02:68	DQB1	eas	0	0
DQB1*02:68	DQB1	eur	1.163e-6	1
DQB1*02:68	DQB1	sas	0	0
DQB1*02:72	DQB1	afr	0	0
DQB1*02:72	DQB1	all	2.199e-6	2
DQB1*02:72	DQB1	amr	0	0
DQB1*02:72	DQB1	eas	0	0
DQB1*02:72	DQB1	eur	2.327e-6	2
DQB1*02:72	DQB1	sas	0	0
DQB1*02:73	DQB1	afr	5.731e-5	1
DQB1*02:73	DQB1	all	1.099e-5	10
DQB1*02:73	DQB1	amr	0	0
DQB1*02:73	DQB1	eas	0	0
DQB1*02:73	DQB1	eur	1.047e-5	9
DQB1*02:73	DQB1	sas	0	0
DQB1*02:74	DQB1	afr	0	0
DQB1*02:74	DQB1	all	3.078e-5	28
DQB1*02:74	DQB1	amr	0	0
DQB1*02:74	DQB1	eas	0	0
DQB1*02:74	DQB1	eur	3.257e-5	28
DQB1*02:74	DQB1	sas	0	0
DQB1*02:75	DQB1	afr	0	0
DQB1*02:75	DQB1	all	3.298e-6	3
DQB1*02:75	DQB1	amr	0	0
DQB1*02:75	DQB1	eas	0	0
DQB1*02:75	DQB1	eur	3.49e-6	3
DQB1*02:75	DQB1	sas	0	0
DQB1*02:78	DQB1	afr	0	0
DQB1*02:78	DQB1	all	1.099e-5	10
DQB1*02:78	DQB1	amr	0	0
DQB1*02:78	DQB1	eas	0	0
DQB1*02:78	DQB1	eur	1.163e-5	10
DQB1*02:78	DQB1	sas	0	0
DQB1*02:80	DQB1	afr	0.01748	305
DQB1*02:80	DQB1	all	0.01696	15424
DQB1*02:80	DQB1	amr	0.01484	86
DQB1*02:80	DQB1	eas	0.004722	25
DQB1*02:80	DQB1	eur	0.01712	14719
DQB1*02:80	DQB1	sas	0.01302	246
DQB1*02:81	DQB1	afr	0	0
DQB1*02:81	DQB1	all	3.298e-6	3
DQB1*02:81	DQB1	amr	0	0
DQB1*02:81	DQB1	eas	0	0
DQB1*02:81	DQB1	eur	3.49e-6	3
DQB1*02:81	DQB1	sas	0	0
DQB1*02:82	DQB1	afr	0	0
DQB1*02:82	DQB1	all	3.298e-6	3
DQB1*02:82	DQB1	amr	0	0
DQB1*02:82	DQB1	eas	0	0
DQB1*02:82	DQB1	eur	3.49e-6	3
DQB1*02:82	DQB1	sas	0	0
DQB1*02:83	DQB1	afr	0	0
DQB1*02:83	DQB1	all	2.199e-6	2
DQB1*02:83	DQB1	amr	0	0
DQB1*02:83	DQB1	eas	0	0
DQB1*02:83	DQB1	eur	2.327e-6	2
DQB1*02:83	DQB1	sas	0	0
DQB1*02:84	DQB1	afr	0	0
DQB1*02:84	DQB1	all	1.099e-6	1
DQB1*02:84	DQB1	amr	0	0
DQB1*02:84	DQB1	eas	0	0
DQB1*02:84	DQB1	eur	1.163e-6	1
DQB1*02:84	DQB1	sas	0	0
DQB1*02:85	DQB1	afr	0	0
DQB1*02:85	DQB1	all	1.099e-6	1
DQB1*02:85	DQB1	amr	0	0
DQB1*02:85	DQB1	eas	0	0
DQB1*02:85	DQB1	eur	1.163e-6	1
DQB1*02:85	DQB1	sas	0	0
DQB1*02:87	DQB1	afr	0	0
DQB1*02:87	DQB1	all	9.894e-6	9
DQB1*02:87	DQB1	amr	0	0
DQB1*02:87	DQB1	eas	0	0
DQB1*02:87	DQB1	eur	1.047e-5	9
DQB1*02:87	DQB1	sas	0	0
DQB1*02:90	DQB1	afr	0	0
DQB1*02:90	DQB1	all	1.979e-5	18
DQB1*02:90	DQB1	amr	0	0
DQB1*02:90	DQB1	eas	0	0
DQB1*02:90	DQB1	eur	2.094e-5	18
DQB1*02:90	DQB1	sas	0	0
DQB1*02:92	DQB1	afr	0	0
DQB1*02:92	DQB1	all	1.099e-6	1
DQB1*02:92	DQB1	amr	0	0
DQB1*02:92	DQB1	eas	0	0
DQB1*02:92	DQB1	eur	1.163e-6	1
DQB1*02:92	DQB1	sas	0	0
DQB1*02:93	DQB1	afr	0	0
DQB1*02:93	DQB1	all	3.298e-6	3
DQB1*02:93	DQB1	amr	0	0
DQB1*02:93	DQB1	eas	0	0
DQB1*02:93	DQB1	eur	3.49e-6	3
DQB1*02:93	DQB1	sas	0	0
DQB1*02:94	DQB1	afr	0	0
DQB1*02:94	DQB1	all	1.099e-6	1
DQB1*02:94	DQB1	amr	0	0
DQB1*02:94	DQB1	eas	0	0
DQB1*02:94	DQB1	eur	1.163e-6	1
DQB1*02:94	DQB1	sas	0	0
DQB1*02:99	DQB1	afr	0	0
DQB1*02:99	DQB1	all	7.695e-6	7
DQB1*02:99	DQB1	amr	0	0
DQB1*02:99	DQB1	eas	0	0
DQB1*02:99	DQB1	eur	8.143e-6	7
DQB1*02:99	DQB1	sas	0	0
DQB1*03:01	DQB1	afr	0.04865	849
DQB1*03:01	DQB1	all	0.1092	99306
DQB1*03:01	DQB1	amr	0.119	690
DQB1*03:01	DQB1	eas	0.1201	636
DQB1*03:01	DQB1	eur	0.1109	95298
DQB1*03:01	DQB1	sas	0.08308	1570
DQB1*03:02	DQB1	afr	0.02378	415
DQB1*03:02	DQB1	all	0.07604	69169
DQB1*03:02	DQB1	amr	0.07005	406
DQB1*03:02	DQB1	eas	0.03853	204
DQB1*03:02	DQB1	eur	0.07782	66901
DQB1*03:02	DQB1	sas	0.05567	1052
DQB1*03:03	DQB1	afr	0.006991	122
DQB1*03:03	DQB1	all	0.03419	31100
DQB1*03:03	DQB1	amr	0.02398	139
DQB1*03:03	DQB1	eas	0.06857	363
DQB1*03:03	DQB1	eur	0.03451	29670
DQB1*03:03	DQB1	sas	0.03852	728
DQB1*03:04	DQB1	afr	5.158e-4	9
DQB1*03:04	DQB1	all	0.002041	1857
DQB1*03:04	DQB1	amr	0.001725	10
DQB1*03:04	DQB1	eas	7.556e-4	4
DQB1*03:04	DQB1	eur	0.002118	1821
DQB1*03:04	DQB1	sas	5.821e-4	11
DQB1*03:05	DQB1	afr	0	0
DQB1*03:05	DQB1	all	4.958e-4	451
DQB1*03:05	DQB1	amr	0.004141	24
DQB1*03:05	DQB1	eas	0	0
DQB1*03:05	DQB1	eur	4.641e-4	399
DQB1*03:05	DQB1	sas	0.00127	24
DQB1*03:06	DQB1	afr	0	0
DQB1*03:06	DQB1	all	2.199e-6	2
DQB1*03:06	DQB1	amr	0	0
DQB1*03:06	DQB1	eas	0	0
DQB1*03:06	DQB1	eur	2.327e-6	2
DQB1*03:06	DQB1	sas	0	0
DQB1*03:08	DQB1	afr	0	0
DQB1*03:08	DQB1	all	1.165e-4	106
DQB1*03:08	DQB1	amr	1.725e-4	1
DQB1*03:08	DQB1	eas	0	0
DQB1*03:08	DQB1	eur	1.221e-4	105
DQB1*03:08	DQB1	sas	0	0
DQB1*03:10	DQB1	afr	0	0
DQB1*03:10	DQB1	all	4.177e-5	38
DQB1*03:10	DQB1	amr	1.725e-4	1
DQB1*03:10	DQB1	eas	0	0
DQB1*03:10	DQB1	eur	4.071e-5	35
DQB1*03:10	DQB1	sas	5.292e-5	1
DQB1*03:104	DQB1	afr	0	0
DQB1*03:104	DQB1	all	1.099e-6	1
DQB1*03:104	DQB1	amr	0	0
DQB1*03:104	DQB1	eas	1.889e-4	1
DQB1*03:104	DQB1	eur	0	0
DQB1*03:104	DQB1	sas	0	0
DQB1*03:106	DQB1	afr	5.731e-5	1
DQB1*03:106	DQB1	all	1.979e-5	18
DQB1*03:106	DQB1	amr	0	0
DQB1*03:106	DQB1	eas	0	0
DQB1*03:106	DQB1	eur	1.978e-5	17
DQB1*03:106	DQB1	sas	0	0
DQB1*03:107	DQB1	afr	0	0
DQB1*03:107	DQB1	all	4.3970000000000004e-06	4
DQB1*03:107	DQB1	amr	0	0
DQB1*03:107	DQB1	eas	0	0
DQB1*03:107	DQB1	eur	4.653e-6	4
DQB1*03:107	DQB1	sas	0	0
DQB1*03:108	DQB1	afr	0	0
DQB1*03:108	DQB1	all	3.298e-6	3
DQB1*03:108	DQB1	amr	0	0
DQB1*03:108	DQB1	eas	0	0
DQB1*03:108	DQB1	eur	3.49e-6	3
DQB1*03:108	DQB1	sas	0	0
DQB1*03:109	DQB1	afr	0	0
DQB1*03:109	DQB1	all	2.199e-6	2
DQB1*03:109	DQB1	amr	0	0
DQB1*03:109	DQB1	eas	0	0
DQB1*03:109	DQB1	eur	2.327e-6	2
DQB1*03:109	DQB1	sas	0	0
DQB1*03:11	DQB1	afr	0	0
DQB1*03:11	DQB1	all	5.497e-6	5
DQB1*03:11	DQB1	amr	0	0
DQB1*03:11	DQB1	eas	0	0
DQB1*03:11	DQB1	eur	1.163e-6	1
DQB1*03:11	DQB1	sas	2.117e-4	4
DQB1*03:110	DQB1	afr	0	0
DQB1*03:110	DQB1	all	3.298e-6	3
DQB1*03:110	DQB1	amr	0	0
DQB1*03:110	DQB1	eas	0	0
DQB1*03:110	DQB1	eur	3.49e-6	3
DQB1*03:110	DQB1	sas	0	0
DQB1*03:113	DQB1	afr	0	0
DQB1*03:113	DQB1	all	1.869e-5	17
DQB1*03:113	DQB1	amr	0	0
DQB1*03:113	DQB1	eas	0	0
DQB1*03:113	DQB1	eur	1.861e-5	16
DQB1*03:113	DQB1	sas	5.292e-5	1
DQB1*03:114	DQB1	afr	0	0
DQB1*03:114	DQB1	all	1.099e-6	1
DQB1*03:114	DQB1	amr	0	0
DQB1*03:114	DQB1	eas	0	0
DQB1*03:114	DQB1	eur	1.163e-6	1
DQB1*03:114	DQB1	sas	0	0
DQB1*03:115	DQB1	afr	0	0
DQB1*03:115	DQB1	all	1.099e-6	1
DQB1*03:115	DQB1	amr	0	0
DQB1*03:115	DQB1	eas	0	0
DQB1*03:115	DQB1	eur	1.163e-6	1
DQB1*03:115	DQB1	sas	0	0
DQB1*03:118N	DQB1	afr	0	0
DQB1*03:118N	DQB1	all	4.3970000000000004e-06	4
DQB1*03:118N	DQB1	amr	0	0
DQB1*03:118N	DQB1	eas	0	0
DQB1*03:118N	DQB1	eur	3.49e-6	3
DQB1*03:118N	DQB1	sas	5.292e-5	1
DQB1*03:119	DQB1	afr	0	0
DQB1*03:119	DQB1	all	2.199e-6	2
DQB1*03:119	DQB1	amr	0	0
DQB1*03:119	DQB1	eas	0	0
DQB1*03:119	DQB1	eur	2.327e-6	2
DQB1*03:119	DQB1	sas	0	0
DQB1*03:12	DQB1	afr	0	0
DQB1*03:12	DQB1	all	6.596e-6	6
DQB1*03:12	DQB1	amr	0	0
DQB1*03:12	DQB1	eas	0	0
DQB1*03:12	DQB1	eur	6.98e-6	6
DQB1*03:12	DQB1	sas	0	0
DQB1*03:120	DQB1	afr	0	0
DQB1*03:120	DQB1	all	2.309e-5	21
DQB1*03:120	DQB1	amr	0	0
DQB1*03:120	DQB1	eas	0	0
DQB1*03:120	DQB1	eur	2.443e-5	21
DQB1*03:120	DQB1	sas	0	0
DQB1*03:123	DQB1	afr	0	0
DQB1*03:123	DQB1	all	2.199e-6	2
DQB1*03:123	DQB1	amr	0	0
DQB1*03:123	DQB1	eas	0	0
DQB1*03:123	DQB1	eur	1.163e-6	1
DQB1*03:123	DQB1	sas	5.292e-5	1
DQB1*03:124	DQB1	afr	0	0
DQB1*03:124	DQB1	all	2.419e-5	22
DQB1*03:124	DQB1	amr	0	0
DQB1*03:124	DQB1	eas	0	0
DQB1*03:124	DQB1	eur	2.559e-5	22
DQB1*03:124	DQB1	sas	0	0
DQB1*03:125	DQB1	afr	0	0
DQB1*03:125	DQB1	all	4.3970000000000004e-06	4
DQB1*03:125	DQB1	amr	0	0
DQB1*03:125	DQB1	eas	0	0
DQB1*03:125	DQB1	eur	4.653e-6	4
DQB1*03:125	DQB1	sas	0	0
DQB1*03:126	DQB1	afr	0	0
DQB1*03:126	DQB1	all	1.099e-6	1
DQB1*03:126	DQB1	amr	0	0
DQB1*03:126	DQB1	eas	0	0
DQB1*03:126	DQB1	eur	1.163e-6	1
DQB1*03:126	DQB1	sas	0	0
DQB1*03:127	DQB1	afr	0	0
DQB1*03:127	DQB1	all	1.099e-6	1
DQB1*03:127	DQB1	amr	0	0
DQB1*03:127	DQB1	eas	0	0
DQB1*03:127	DQB1	eur	1.163e-6	1
DQB1*03:127	DQB1	sas	0	0
DQB1*03:128	DQB1	afr	0	0
DQB1*03:128	DQB1	all	1.099e-6	1
DQB1*03:128	DQB1	amr	0	0
DQB1*03:128	DQB1	eas	0	0
DQB1*03:128	DQB1	eur	1.163e-6	1
DQB1*03:128	DQB1	sas	0	0
DQB1*03:129	DQB1	afr	5.731e-5	1
DQB1*03:129	DQB1	all	4.3970000000000004e-06	4
DQB1*03:129	DQB1	amr	0	0
DQB1*03:129	DQB1	eas	0	0
DQB1*03:129	DQB1	eur	3.49e-6	3
DQB1*03:129	DQB1	sas	0	0
DQB1*03:13	DQB1	afr	0	0
DQB1*03:13	DQB1	all	1.319e-5	12
DQB1*03:13	DQB1	amr	0	0
DQB1*03:13	DQB1	eas	5.667e-4	3
DQB1*03:13	DQB1	eur	1.047e-5	9
DQB1*03:13	DQB1	sas	0	0
DQB1*03:132	DQB1	afr	0	0
DQB1*03:132	DQB1	all	1.099e-6	1
DQB1*03:132	DQB1	amr	0	0
DQB1*03:132	DQB1	eas	0	0
DQB1*03:132	DQB1	eur	1.163e-6	1
DQB1*03:132	DQB1	sas	0	0
DQB1*03:133	DQB1	afr	0	0
DQB1*03:133	DQB1	all	2.199e-6	2
DQB1*03:133	DQB1	amr	0	0
DQB1*03:133	DQB1	eas	0	0
DQB1*03:133	DQB1	eur	2.327e-6	2
DQB1*03:133	DQB1	sas	0	0
DQB1*03:134	DQB1	afr	0	0
DQB1*03:134	DQB1	all	4.3970000000000004e-06	4
DQB1*03:134	DQB1	amr	0	0
DQB1*03:134	DQB1	eas	0	0
DQB1*03:134	DQB1	eur	4.653e-6	4
DQB1*03:134	DQB1	sas	0	0
DQB1*03:136	DQB1	afr	0	0
DQB1*03:136	DQB1	all	3.078e-5	28
DQB1*03:136	DQB1	amr	0	0
DQB1*03:136	DQB1	eas	0	0
DQB1*03:136	DQB1	eur	3.257e-5	28
DQB1*03:136	DQB1	sas	0	0
DQB1*03:137	DQB1	afr	5.731e-5	1
DQB1*03:137	DQB1	all	4.177e-5	38
DQB1*03:137	DQB1	amr	0	0
DQB1*03:137	DQB1	eas	0	0
DQB1*03:137	DQB1	eur	3.839e-5	33
DQB1*03:137	DQB1	sas	2.117e-4	4
DQB1*03:138	DQB1	afr	0	0
DQB1*03:138	DQB1	all	1.099e-6	1
DQB1*03:138	DQB1	amr	0	0
DQB1*03:138	DQB1	eas	0	0
DQB1*03:138	DQB1	eur	1.163e-6	1
DQB1*03:138	DQB1	sas	0	0
DQB1*03:139	DQB1	afr	0	0
DQB1*03:139	DQB1	all	2.199e-6	2
DQB1*03:139	DQB1	amr	0	0
DQB1*03:139	DQB1	eas	0	0
DQB1*03:139	DQB1	eur	2.327e-6	2
DQB1*03:139	DQB1	sas	0	0
DQB1*03:14	DQB1	afr	2.292e-4	4
DQB1*03:14	DQB1	all	1.55e-4	141
DQB1*03:14	DQB1	amr	0	0
DQB1*03:14	DQB1	eas	0	0
DQB1*03:14	DQB1	eur	1.57e-4	135
DQB1*03:14	DQB1	sas	5.292e-5	1
DQB1*03:140	DQB1	afr	0	0
DQB1*03:140	DQB1	all	2.199e-6	2
DQB1*03:140	DQB1	amr	0	0
DQB1*03:140	DQB1	eas	0	0
DQB1*03:140	DQB1	eur	2.327e-6	2
DQB1*03:140	DQB1	sas	0	0
DQB1*03:142	DQB1	afr	0	0
DQB1*03:142	DQB1	all	1.099e-6	1
DQB1*03:142	DQB1	amr	0	0
DQB1*03:142	DQB1	eas	0	0
DQB1*03:142	DQB1	eur	1.163e-6	1
DQB1*03:142	DQB1	sas	0	0
DQB1*03:147	DQB1	afr	0	0
DQB1*03:147	DQB1	all	2.199e-6	2
DQB1*03:147	DQB1	amr	0	0
DQB1*03:147	DQB1	eas	0	0
DQB1*03:147	DQB1	eur	2.327e-6	2
DQB1*03:147	DQB1	sas	0	0
DQB1*03:149	DQB1	afr	0	0
DQB1*03:149	DQB1	all	1.099e-6	1
DQB1*03:149	DQB1	amr	0	0
DQB1*03:149	DQB1	eas	0	0
DQB1*03:149	DQB1	eur	1.163e-6	1
DQB1*03:149	DQB1	sas	0	0
DQB1*03:151	DQB1	afr	0	0
DQB1*03:151	DQB1	all	1.099e-6	1
DQB1*03:151	DQB1	amr	0	0
DQB1*03:151	DQB1	eas	0	0
DQB1*03:151	DQB1	eur	1.163e-6	1
DQB1*03:151	DQB1	sas	0	0
DQB1*03:153	DQB1	afr	0	0
DQB1*03:153	DQB1	all	2.199e-6	2
DQB1*03:153	DQB1	amr	0	0
DQB1*03:153	DQB1	eas	0	0
DQB1*03:153	DQB1	eur	2.327e-6	2
DQB1*03:153	DQB1	sas	0	0
DQB1*03:154	DQB1	afr	0	0
DQB1*03:154	DQB1	all	1.209e-5	11
DQB1*03:154	DQB1	amr	0	0
DQB1*03:154	DQB1	eas	0	0
DQB1*03:154	DQB1	eur	1.28e-5	11
DQB1*03:154	DQB1	sas	0	0
DQB1*03:156	DQB1	afr	0	0
DQB1*03:156	DQB1	all	1.099e-6	1
DQB1*03:156	DQB1	amr	0	0
DQB1*03:156	DQB1	eas	0	0
DQB1*03:156	DQB1	eur	1.163e-6	1
DQB1*03:156	DQB1	sas	0	0
DQB1*03:159	DQB1	afr	0	0
DQB1*03:159	DQB1	all	2.199e-6	2
DQB1*03:159	DQB1	amr	0	0
DQB1*03:159	DQB1	eas	0	0
DQB1*03:159	DQB1	eur	2.327e-6	2
DQB1*03:159	DQB1	sas	0	0
DQB1*03:16	DQB1	afr	0	0
DQB1*03:16	DQB1	all	9.894e-6	9
DQB1*03:16	DQB1	amr	0	0
DQB1*03:16	DQB1	eas	0	0
DQB1*03:16	DQB1	eur	1.047e-5	9
DQB1*03:16	DQB1	sas	0	0
DQB1*03:161	DQB1	afr	0	0
DQB1*03:161	DQB1	all	1.099e-6	1
DQB1*03:161	DQB1	amr	0	0
DQB1*03:161	DQB1	eas	0	0
DQB1*03:161	DQB1	eur	1.163e-6	1
DQB1*03:161	DQB1	sas	0	0
DQB1*03:167	DQB1	afr	1.146e-4	2
DQB1*03:167	DQB1	all	6.046e-5	55
DQB1*03:167	DQB1	amr	3.451e-4	2
DQB1*03:167	DQB1	eas	0	0
DQB1*03:167	DQB1	eur	5.816e-5	50
DQB1*03:167	DQB1	sas	5.292e-5	1
DQB1*03:172	DQB1	afr	0	0
DQB1*03:172	DQB1	all	1.099e-6	1
DQB1*03:172	DQB1	amr	0	0
DQB1*03:172	DQB1	eas	0	0
DQB1*03:172	DQB1	eur	1.163e-6	1
DQB1*03:172	DQB1	sas	0	0
DQB1*03:18	DQB1	afr	0	0
DQB1*03:18	DQB1	all	3.298e-6	3
DQB1*03:18	DQB1	amr	0	0
DQB1*03:18	DQB1	eas	0	0
DQB1*03:18	DQB1	eur	3.49e-6	3
DQB1*03:18	DQB1	sas	0	0
DQB1*03:182	DQB1	afr	0	0
DQB1*03:182	DQB1	all	1.099e-6	1
DQB1*03:182	DQB1	amr	0	0
DQB1*03:182	DQB1	eas	0	0
DQB1*03:182	DQB1	eur	1.163e-6	1
DQB1*03:182	DQB1	sas	0	0
DQB1*03:184	DQB1	afr	0	0
DQB1*03:184	DQB1	all	2.199e-6	2
DQB1*03:184	DQB1	amr	0	0
DQB1*03:184	DQB1	eas	0	0
DQB1*03:184	DQB1	eur	2.327e-6	2
DQB1*03:184	DQB1	sas	0	0
DQB1*03:185	DQB1	afr	0	0
DQB1*03:185	DQB1	all	8.795e-6	8
DQB1*03:185	DQB1	amr	0	0
DQB1*03:185	DQB1	eas	0	0
DQB1*03:185	DQB1	eur	9.306e-6	8
DQB1*03:185	DQB1	sas	0	0
DQB1*03:186	DQB1	afr	0	0
DQB1*03:186	DQB1	all	1.099e-6	1
DQB1*03:186	DQB1	amr	0	0
DQB1*03:186	DQB1	eas	0	0
DQB1*03:186	DQB1	eur	1.163e-6	1
DQB1*03:186	DQB1	sas	0	0
DQB1*03:187	DQB1	afr	0	0
DQB1*03:187	DQB1	all	1.099e-6	1
DQB1*03:187	DQB1	amr	0	0
DQB1*03:187	DQB1	eas	0	0
DQB1*03:187	DQB1	eur	1.163e-6	1
DQB1*03:187	DQB1	sas	0	0
DQB1*03:188	DQB1	afr	0	0
DQB1*03:188	DQB1	all	9.894e-6	9
DQB1*03:188	DQB1	amr	0	0
DQB1*03:188	DQB1	eas	0	0
DQB1*03:188	DQB1	eur	1.047e-5	9
DQB1*03:188	DQB1	sas	0	0
DQB1*03:189	DQB1	afr	0	0
DQB1*03:189	DQB1	all	8.795e-6	8
DQB1*03:189	DQB1	amr	1.725e-4	1
DQB1*03:189	DQB1	eas	0	0
DQB1*03:189	DQB1	eur	8.143e-6	7
DQB1*03:189	DQB1	sas	0	0
DQB1*03:19	DQB1	afr	0.06693	1168
DQB1*03:19	DQB1	all	0.002482	2258
DQB1*03:19	DQB1	amr	0.006556	38
DQB1*03:19	DQB1	eas	1.889e-4	1
DQB1*03:19	DQB1	eur	0.001205	1036
DQB1*03:19	DQB1	sas	4.233e-4	8
DQB1*03:191	DQB1	afr	0	0
DQB1*03:191	DQB1	all	1.759e-5	16
DQB1*03:191	DQB1	amr	0	0
DQB1*03:191	DQB1	eas	0	0
DQB1*03:191	DQB1	eur	1.861e-5	16
DQB1*03:191	DQB1	sas	0	0
DQB1*03:194	DQB1	afr	3.438e-4	6
DQB1*03:194	DQB1	all	3.485e-4	317
DQB1*03:194	DQB1	amr	0	0
DQB1*03:194	DQB1	eas	1.889e-4	1
DQB1*03:194	DQB1	eur	3.583e-4	308
DQB1*03:194	DQB1	sas	1.058e-4	2
DQB1*03:195	DQB1	afr	1.146e-4	2
DQB1*03:195	DQB1	all	7.036e-5	64
DQB1*03:195	DQB1	amr	1.725e-4	1
DQB1*03:195	DQB1	eas	0	0
DQB1*03:195	DQB1	eur	6.747e-5	58
DQB1*03:195	DQB1	sas	1.587e-4	3
DQB1*03:196	DQB1	afr	0	0
DQB1*03:196	DQB1	all	1.099e-6	1
DQB1*03:196	DQB1	amr	0	0
DQB1*03:196	DQB1	eas	0	0
DQB1*03:196	DQB1	eur	1.163e-6	1
DQB1*03:196	DQB1	sas	0	0
DQB1*03:198	DQB1	afr	0	0
DQB1*03:198	DQB1	all	1.099e-6	1
DQB1*03:198	DQB1	amr	0	0
DQB1*03:198	DQB1	eas	1.889e-4	1
DQB1*03:198	DQB1	eur	0	0
DQB1*03:198	DQB1	sas	0	0
DQB1*03:199	DQB1	afr	0	0
DQB1*03:199	DQB1	all	2.199e-6	2
DQB1*03:199	DQB1	amr	0	0
DQB1*03:199	DQB1	eas	0	0
DQB1*03:199	DQB1	eur	2.327e-6	2
DQB1*03:199	DQB1	sas	0	0
DQB1*03:20	DQB1	afr	0	0
DQB1*03:20	DQB1	all	2.199e-6	2
DQB1*03:20	DQB1	amr	0	0
DQB1*03:20	DQB1	eas	0	0
DQB1*03:20	DQB1	eur	2.327e-6	2
DQB1*03:20	DQB1	sas	0	0
DQB1*03:201	DQB1	afr	0	0
DQB1*03:201	DQB1	all	1.099e-6	1
DQB1*03:201	DQB1	amr	0	0
DQB1*03:201	DQB1	eas	0	0
DQB1*03:201	DQB1	eur	1.163e-6	1
DQB1*03:201	DQB1	sas	0	0
DQB1*03:202	DQB1	afr	0	0
DQB1*03:202	DQB1	all	4.3970000000000004e-06	4
DQB1*03:202	DQB1	amr	0	0
DQB1*03:202	DQB1	eas	0	0
DQB1*03:202	DQB1	eur	4.653e-6	4
DQB1*03:202	DQB1	sas	0	0
DQB1*03:205	DQB1	afr	0	0
DQB1*03:205	DQB1	all	2.199e-6	2
DQB1*03:205	DQB1	amr	0	0
DQB1*03:205	DQB1	eas	0	0
DQB1*03:205	DQB1	eur	2.327e-6	2
DQB1*03:205	DQB1	sas	0	0
DQB1*03:208	DQB1	afr	0	0
DQB1*03:208	DQB1	all	4.068e-5	37
DQB1*03:208	DQB1	amr	0	0
DQB1*03:208	DQB1	eas	3.778e-4	2
DQB1*03:208	DQB1	eur	4.071e-5	35
DQB1*03:208	DQB1	sas	0	0
DQB1*03:209	DQB1	afr	0	0
DQB1*03:209	DQB1	all	1.099e-6	1
DQB1*03:209	DQB1	amr	0	0
DQB1*03:209	DQB1	eas	0	0
DQB1*03:209	DQB1	eur	1.163e-6	1
DQB1*03:209	DQB1	sas	0	0
DQB1*03:21	DQB1	afr	0	0
DQB1*03:21	DQB1	all	1.209e-5	11
DQB1*03:21	DQB1	amr	1.725e-4	1
DQB1*03:21	DQB1	eas	0	0
DQB1*03:21	DQB1	eur	1.163e-5	10
DQB1*03:21	DQB1	sas	0	0
DQB1*03:210	DQB1	afr	0	0
DQB1*03:210	DQB1	all	2.199e-6	2
DQB1*03:210	DQB1	amr	1.725e-4	1
DQB1*03:210	DQB1	eas	0	0
DQB1*03:210	DQB1	eur	1.163e-6	1
DQB1*03:210	DQB1	sas	0	0
DQB1*03:211	DQB1	afr	0	0
DQB1*03:211	DQB1	all	1.099e-6	1
DQB1*03:211	DQB1	amr	0	0
DQB1*03:211	DQB1	eas	0	0
DQB1*03:211	DQB1	eur	1.163e-6	1
DQB1*03:211	DQB1	sas	0	0
DQB1*03:215	DQB1	afr	0	0
DQB1*03:215	DQB1	all	2.858e-5	26
DQB1*03:215	DQB1	amr	0	0
DQB1*03:215	DQB1	eas	1.889e-4	1
DQB1*03:215	DQB1	eur	2.908e-5	25
DQB1*03:215	DQB1	sas	0	0
DQB1*03:219	DQB1	afr	0	0
DQB1*03:219	DQB1	all	5.497e-6	5
DQB1*03:219	DQB1	amr	0	0
DQB1*03:219	DQB1	eas	0	0
DQB1*03:219	DQB1	eur	5.816e-6	5
DQB1*03:219	DQB1	sas	0	0
DQB1*03:22	DQB1	afr	0.01966	343
DQB1*03:22	DQB1	all	0.02673	24317
DQB1*03:22	DQB1	amr	0.03658	212
DQB1*03:22	DQB1	eas	0.04345	230
DQB1*03:22	DQB1	eur	0.02684	23074
DQB1*03:22	DQB1	sas	0.02074	392
DQB1*03:227	DQB1	afr	0	0
DQB1*03:227	DQB1	all	2.199e-6	2
DQB1*03:227	DQB1	amr	0	0
DQB1*03:227	DQB1	eas	0	0
DQB1*03:227	DQB1	eur	2.327e-6	2
DQB1*03:227	DQB1	sas	0	0
DQB1*03:23	DQB1	afr	0	0
DQB1*03:23	DQB1	all	6.596e-6	6
DQB1*03:23	DQB1	amr	0	0
DQB1*03:23	DQB1	eas	0	0
DQB1*03:23	DQB1	eur	6.98e-6	6
DQB1*03:23	DQB1	sas	0	0
DQB1*03:230	DQB1	afr	0	0
DQB1*03:230	DQB1	all	1.099e-5	10
DQB1*03:230	DQB1	amr	0	0
DQB1*03:230	DQB1	eas	0	0
DQB1*03:230	DQB1	eur	1.047e-5	9
DQB1*03:230	DQB1	sas	5.292e-5	1
DQB1*03:232	DQB1	afr	0	0
DQB1*03:232	DQB1	all	1.099e-6	1
DQB1*03:232	DQB1	amr	0	0
DQB1*03:232	DQB1	eas	0	0
DQB1*03:232	DQB1	eur	1.163e-6	1
DQB1*03:232	DQB1	sas	0	0
DQB1*03:236	DQB1	afr	5.731e-5	1
DQB1*03:236	DQB1	all	4.947e-5	45
DQB1*03:236	DQB1	amr	0	0
DQB1*03:236	DQB1	eas	0	0
DQB1*03:236	DQB1	eur	5.002e-5	43
DQB1*03:236	DQB1	sas	5.292e-5	1
DQB1*03:24	DQB1	afr	0	0
DQB1*03:24	DQB1	all	1.099e-6	1
DQB1*03:24	DQB1	amr	0	0
DQB1*03:24	DQB1	eas	0	0
DQB1*03:24	DQB1	eur	1.163e-6	1
DQB1*03:24	DQB1	sas	0	0
DQB1*03:240	DQB1	afr	0	0
DQB1*03:240	DQB1	all	1.099e-6	1
DQB1*03:240	DQB1	amr	0	0
DQB1*03:240	DQB1	eas	0	0
DQB1*03:240	DQB1	eur	1.163e-6	1
DQB1*03:240	DQB1	sas	0	0
DQB1*03:241	DQB1	afr	0	0
DQB1*03:241	DQB1	all	9.894e-6	9
DQB1*03:241	DQB1	amr	0	0
DQB1*03:241	DQB1	eas	0	0
DQB1*03:241	DQB1	eur	9.306e-6	8
DQB1*03:241	DQB1	sas	0	0
DQB1*03:242	DQB1	afr	0	0
DQB1*03:242	DQB1	all	1.429e-5	13
DQB1*03:242	DQB1	amr	0	0
DQB1*03:242	DQB1	eas	0	0
DQB1*03:242	DQB1	eur	1.512e-5	13
DQB1*03:242	DQB1	sas	0	0
DQB1*03:243	DQB1	afr	5.731e-5	1
DQB1*03:243	DQB1	all	1.099e-6	1
DQB1*03:243	DQB1	amr	0	0
DQB1*03:243	DQB1	eas	0	0
DQB1*03:243	DQB1	eur	0	0
DQB1*03:243	DQB1	sas	0	0
DQB1*03:246	DQB1	afr	0	0
DQB1*03:246	DQB1	all	5.497e-6	5
DQB1*03:246	DQB1	amr	0	0
DQB1*03:246	DQB1	eas	0	0
DQB1*03:246	DQB1	eur	5.816e-6	5
DQB1*03:246	DQB1	sas	0	0
DQB1*03:248	DQB1	afr	0	0
DQB1*03:248	DQB1	all	1.099e-6	1
DQB1*03:248	DQB1	amr	0	0
DQB1*03:248	DQB1	eas	0	0
DQB1*03:248	DQB1	eur	1.163e-6	1
DQB1*03:248	DQB1	sas	0	0
DQB1*03:25	DQB1	afr	0	0
DQB1*03:25	DQB1	all	9.894e-6	9
DQB1*03:25	DQB1	amr	1.725e-4	1
DQB1*03:25	DQB1	eas	1.889e-4	1
DQB1*03:25	DQB1	eur	8.143e-6	7
DQB1*03:25	DQB1	sas	0	0
DQB1*03:251	DQB1	afr	0.006418	112
DQB1*03:251	DQB1	all	0.01054	9587
DQB1*03:251	DQB1	amr	0.02519	146
DQB1*03:251	DQB1	eas	0.0119	63
DQB1*03:251	DQB1	eur	0.01054	9062
DQB1*03:251	DQB1	sas	0.00889	168
DQB1*03:254	DQB1	afr	0	0
DQB1*03:254	DQB1	all	1.099e-6	1
DQB1*03:254	DQB1	amr	0	0
DQB1*03:254	DQB1	eas	0	0
DQB1*03:254	DQB1	eur	1.163e-6	1
DQB1*03:254	DQB1	sas	0	0
DQB1*03:257	DQB1	afr	0	0
DQB1*03:257	DQB1	all	3.298e-6	3
DQB1*03:257	DQB1	amr	0	0
DQB1*03:257	DQB1	eas	0	0
DQB1*03:257	DQB1	eur	3.49e-6	3
DQB1*03:257	DQB1	sas	0	0
DQB1*03:258	DQB1	afr	0	0
DQB1*03:258	DQB1	all	2.199e-6	2
DQB1*03:258	DQB1	amr	0	0
DQB1*03:258	DQB1	eas	0	0
DQB1*03:258	DQB1	eur	2.327e-6	2
DQB1*03:258	DQB1	sas	0	0
DQB1*03:259	DQB1	afr	0	0
DQB1*03:259	DQB1	all	2.528e-5	23
DQB1*03:259	DQB1	amr	0	0
DQB1*03:259	DQB1	eas	0	0
DQB1*03:259	DQB1	eur	2.676e-5	23
DQB1*03:259	DQB1	sas	0	0
DQB1*03:260	DQB1	afr	5.731e-5	1
DQB1*03:260	DQB1	all	1.429e-5	13
DQB1*03:260	DQB1	amr	0	0
DQB1*03:260	DQB1	eas	0	0
DQB1*03:260	DQB1	eur	1.396e-5	12
DQB1*03:260	DQB1	sas	0	0
DQB1*03:263	DQB1	afr	5.731e-5	1
DQB1*03:263	DQB1	all	4.397e-5	40
DQB1*03:263	DQB1	amr	0	0
DQB1*03:263	DQB1	eas	1.889e-4	1
DQB1*03:263	DQB1	eur	4.42e-5	38
DQB1*03:263	DQB1	sas	0	0
DQB1*03:264	DQB1	afr	3.438e-4	6
DQB1*03:264	DQB1	all	9.894e-5	90
DQB1*03:264	DQB1	amr	3.451e-4	2
DQB1*03:264	DQB1	eas	0	0
DQB1*03:264	DQB1	eur	9.306e-5	80
DQB1*03:264	DQB1	sas	5.292e-5	1
DQB1*03:267	DQB1	afr	0	0
DQB1*03:267	DQB1	all	4.3970000000000004e-06	4
DQB1*03:267	DQB1	amr	0	0
DQB1*03:267	DQB1	eas	0	0
DQB1*03:267	DQB1	eur	4.653e-6	4
DQB1*03:267	DQB1	sas	0	0
DQB1*03:268	DQB1	afr	0	0
DQB1*03:268	DQB1	all	1.099e-6	1
DQB1*03:268	DQB1	amr	0	0
DQB1*03:268	DQB1	eas	0	0
DQB1*03:268	DQB1	eur	1.163e-6	1
DQB1*03:268	DQB1	sas	0	0
DQB1*03:27	DQB1	afr	0	0
DQB1*03:27	DQB1	all	1.319e-5	12
DQB1*03:27	DQB1	amr	0	0
DQB1*03:27	DQB1	eas	0	0
DQB1*03:27	DQB1	eur	1.163e-5	10
DQB1*03:27	DQB1	sas	1.058e-4	2
DQB1*03:271	DQB1	afr	0	0
DQB1*03:271	DQB1	all	2.199e-6	2
DQB1*03:271	DQB1	amr	0	0
DQB1*03:271	DQB1	eas	0	0
DQB1*03:271	DQB1	eur	2.327e-6	2
DQB1*03:271	DQB1	sas	0	0
DQB1*03:273	DQB1	afr	0	0
DQB1*03:273	DQB1	all	3.298e-6	3
DQB1*03:273	DQB1	amr	0	0
DQB1*03:273	DQB1	eas	0	0
DQB1*03:273	DQB1	eur	3.49e-6	3
DQB1*03:273	DQB1	sas	0	0
DQB1*03:275	DQB1	afr	0	0
DQB1*03:275	DQB1	all	6.596e-6	6
DQB1*03:275	DQB1	amr	0	0
DQB1*03:275	DQB1	eas	0	0
DQB1*03:275	DQB1	eur	5.816e-6	5
DQB1*03:275	DQB1	sas	5.292e-5	1
DQB1*03:277	DQB1	afr	0	0
DQB1*03:277	DQB1	all	1.099e-6	1
DQB1*03:277	DQB1	amr	0	0
DQB1*03:277	DQB1	eas	0	0
DQB1*03:277	DQB1	eur	1.163e-6	1
DQB1*03:277	DQB1	sas	0	0
DQB1*03:279	DQB1	afr	0	0
DQB1*03:279	DQB1	all	2.199e-6	2
DQB1*03:279	DQB1	amr	0	0
DQB1*03:279	DQB1	eas	0	0
DQB1*03:279	DQB1	eur	2.327e-6	2
DQB1*03:279	DQB1	sas	0	0
DQB1*03:28	DQB1	afr	0	0
DQB1*03:28	DQB1	all	1.099e-6	1
DQB1*03:28	DQB1	amr	0	0
DQB1*03:28	DQB1	eas	0	0
DQB1*03:28	DQB1	eur	1.163e-6	1
DQB1*03:28	DQB1	sas	0	0
DQB1*03:283	DQB1	afr	0	0
DQB1*03:283	DQB1	all	1.099e-6	1
DQB1*03:283	DQB1	amr	0	0
DQB1*03:283	DQB1	eas	0	0
DQB1*03:283	DQB1	eur	1.163e-6	1
DQB1*03:283	DQB1	sas	0	0
DQB1*03:284	DQB1	afr	0	0
DQB1*03:284	DQB1	all	1.099e-5	10
DQB1*03:284	DQB1	amr	0	0
DQB1*03:284	DQB1	eas	0	0
DQB1*03:284	DQB1	eur	1.163e-5	10
DQB1*03:284	DQB1	sas	0	0
DQB1*03:285	DQB1	afr	0	0
DQB1*03:285	DQB1	all	4.3970000000000004e-06	4
DQB1*03:285	DQB1	amr	0	0
DQB1*03:285	DQB1	eas	0	0
DQB1*03:285	DQB1	eur	4.653e-6	4
DQB1*03:285	DQB1	sas	0	0
DQB1*03:289	DQB1	afr	0	0
DQB1*03:289	DQB1	all	7.805e-5	71
DQB1*03:289	DQB1	amr	0	0
DQB1*03:289	DQB1	eas	0	0
DQB1*03:289	DQB1	eur	8.143e-5	70
DQB1*03:289	DQB1	sas	0	0
DQB1*03:29	DQB1	afr	0.006361	111
DQB1*03:29	DQB1	all	0.00348	3166
DQB1*03:29	DQB1	amr	0.006039	35
DQB1*03:29	DQB1	eas	0.003211	17
DQB1*03:29	DQB1	eur	0.003432	2950
DQB1*03:29	DQB1	sas	0.002487	47
DQB1*03:290	DQB1	afr	0	0
DQB1*03:290	DQB1	all	2.858e-5	26
DQB1*03:290	DQB1	amr	0	0
DQB1*03:290	DQB1	eas	0	0
DQB1*03:290	DQB1	eur	3.025e-5	26
DQB1*03:290	DQB1	sas	0	0
DQB1*03:292	DQB1	afr	0	0
DQB1*03:292	DQB1	all	5.497e-6	5
DQB1*03:292	DQB1	amr	0	0
DQB1*03:292	DQB1	eas	0	0
DQB1*03:292	DQB1	eur	5.816e-6	5
DQB1*03:292	DQB1	sas	0	0
DQB1*03:293	DQB1	afr	0	0
DQB1*03:293	DQB1	all	1.099e-6	1
DQB1*03:293	DQB1	amr	0	0
DQB1*03:293	DQB1	eas	0	0
DQB1*03:293	DQB1	eur	1.163e-6	1
DQB1*03:293	DQB1	sas	0	0
DQB1*03:294	DQB1	afr	0	0
DQB1*03:294	DQB1	all	5.497e-6	5
DQB1*03:294	DQB1	amr	0	0
DQB1*03:294	DQB1	eas	0	0
DQB1*03:294	DQB1	eur	1.163e-6	1
DQB1*03:294	DQB1	sas	2.117e-4	4
DQB1*03:297	DQB1	afr	0	0
DQB1*03:297	DQB1	all	3.188e-5	29
DQB1*03:297	DQB1	amr	0	0
DQB1*03:297	DQB1	eas	0	0
DQB1*03:297	DQB1	eur	3.141e-5	27
DQB1*03:297	DQB1	sas	1.058e-4	2
DQB1*03:30	DQB1	afr	0	0
DQB1*03:30	DQB1	all	1.649e-5	15
DQB1*03:30	DQB1	amr	0	0
DQB1*03:30	DQB1	eas	0	0
DQB1*03:30	DQB1	eur	1.745e-5	15
DQB1*03:30	DQB1	sas	0	0
DQB1*03:302	DQB1	afr	0	0
DQB1*03:302	DQB1	all	3.298e-6	3
DQB1*03:302	DQB1	amr	0	0
DQB1*03:302	DQB1	eas	0	0
DQB1*03:302	DQB1	eur	3.49e-6	3
DQB1*03:302	DQB1	sas	0	0
DQB1*03:303N	DQB1	afr	0	0
DQB1*03:303N	DQB1	all	2.199e-6	2
DQB1*03:303N	DQB1	amr	0	0
DQB1*03:303N	DQB1	eas	0	0
DQB1*03:303N	DQB1	eur	2.327e-6	2
DQB1*03:303N	DQB1	sas	0	0
DQB1*03:306	DQB1	afr	0	0
DQB1*03:306	DQB1	all	2.528e-5	23
DQB1*03:306	DQB1	amr	1.725e-4	1
DQB1*03:306	DQB1	eas	0	0
DQB1*03:306	DQB1	eur	2.559e-5	22
DQB1*03:306	DQB1	sas	0	0
DQB1*03:307	DQB1	afr	0	0
DQB1*03:307	DQB1	all	1.099e-6	1
DQB1*03:307	DQB1	amr	0	0
DQB1*03:307	DQB1	eas	0	0
DQB1*03:307	DQB1	eur	1.163e-6	1
DQB1*03:307	DQB1	sas	0	0
DQB1*03:31	DQB1	afr	0	0
DQB1*03:31	DQB1	all	5.497e-6	5
DQB1*03:31	DQB1	amr	0	0
DQB1*03:31	DQB1	eas	0	0
DQB1*03:31	DQB1	eur	5.816e-6	5
DQB1*03:31	DQB1	sas	0	0
DQB1*03:311	DQB1	afr	0	0
DQB1*03:311	DQB1	all	2.968e-5	27
DQB1*03:311	DQB1	amr	1.725e-4	1
DQB1*03:311	DQB1	eas	0	0
DQB1*03:311	DQB1	eur	2.908e-5	25
DQB1*03:311	DQB1	sas	5.292e-5	1
DQB1*03:312	DQB1	afr	0	0
DQB1*03:312	DQB1	all	2.199e-6	2
DQB1*03:312	DQB1	amr	0	0
DQB1*03:312	DQB1	eas	0	0
DQB1*03:312	DQB1	eur	2.327e-6	2
DQB1*03:312	DQB1	sas	0	0
DQB1*03:314	DQB1	afr	0	0
DQB1*03:314	DQB1	all	3.298e-6	3
DQB1*03:314	DQB1	amr	0	0
DQB1*03:314	DQB1	eas	0	0
DQB1*03:314	DQB1	eur	3.49e-6	3
DQB1*03:314	DQB1	sas	0	0
DQB1*03:320	DQB1	afr	0	0
DQB1*03:320	DQB1	all	9.894e-6	9
DQB1*03:320	DQB1	amr	0	0
DQB1*03:320	DQB1	eas	0	0
DQB1*03:320	DQB1	eur	1.047e-5	9
DQB1*03:320	DQB1	sas	0	0
DQB1*03:323	DQB1	afr	0	0
DQB1*03:323	DQB1	all	1.429e-5	13
DQB1*03:323	DQB1	amr	1.725e-4	1
DQB1*03:323	DQB1	eas	0	0
DQB1*03:323	DQB1	eur	1.396e-5	12
DQB1*03:323	DQB1	sas	0	0
DQB1*03:326	DQB1	afr	0	0
DQB1*03:326	DQB1	all	1.759e-5	16
DQB1*03:326	DQB1	amr	0	0
DQB1*03:326	DQB1	eas	7.556e-4	4
DQB1*03:326	DQB1	eur	4.653e-6	4
DQB1*03:326	DQB1	sas	4.233e-4	8
DQB1*03:327	DQB1	afr	0	0
DQB1*03:327	DQB1	all	1.099e-6	1
DQB1*03:327	DQB1	amr	0	0
DQB1*03:327	DQB1	eas	0	0
DQB1*03:327	DQB1	eur	1.163e-6	1
DQB1*03:327	DQB1	sas	0	0
DQB1*03:328	DQB1	afr	0	0
DQB1*03:328	DQB1	all	1.099e-6	1
DQB1*03:328	DQB1	amr	0	0
DQB1*03:328	DQB1	eas	0	0
DQB1*03:328	DQB1	eur	1.163e-6	1
DQB1*03:328	DQB1	sas	0	0
DQB1*03:332	DQB1	afr	0	0
DQB1*03:332	DQB1	all	1.099e-6	1
DQB1*03:332	DQB1	amr	0	0
DQB1*03:332	DQB1	eas	0	0
DQB1*03:332	DQB1	eur	1.163e-6	1
DQB1*03:332	DQB1	sas	0	0
DQB1*03:334N	DQB1	afr	0	0
DQB1*03:334N	DQB1	all	1.099e-5	10
DQB1*03:334N	DQB1	amr	0	0
DQB1*03:334N	DQB1	eas	0	0
DQB1*03:334N	DQB1	eur	1.163e-5	10
DQB1*03:334N	DQB1	sas	0	0
DQB1*03:335	DQB1	afr	0	0
DQB1*03:335	DQB1	all	8.795e-6	8
DQB1*03:335	DQB1	amr	0	0
DQB1*03:335	DQB1	eas	1.889e-4	1
DQB1*03:335	DQB1	eur	8.143e-6	7
DQB1*03:335	DQB1	sas	0	0
DQB1*03:342	DQB1	afr	0	0
DQB1*03:342	DQB1	all	2.199e-6	2
DQB1*03:342	DQB1	amr	0	0
DQB1*03:342	DQB1	eas	0	0
DQB1*03:342	DQB1	eur	2.327e-6	2
DQB1*03:342	DQB1	sas	0	0
DQB1*03:345	DQB1	afr	0	0
DQB1*03:345	DQB1	all	2.199e-6	2
DQB1*03:345	DQB1	amr	0	0
DQB1*03:345	DQB1	eas	0	0
DQB1*03:345	DQB1	eur	2.327e-6	2
DQB1*03:345	DQB1	sas	0	0
DQB1*03:347	DQB1	afr	0	0
DQB1*03:347	DQB1	all	1.099e-6	1
DQB1*03:347	DQB1	amr	0	0
DQB1*03:347	DQB1	eas	0	0
DQB1*03:347	DQB1	eur	1.163e-6	1
DQB1*03:347	DQB1	sas	0	0
DQB1*03:348	DQB1	afr	5.731e-5	1
DQB1*03:348	DQB1	all	3.848e-5	35
DQB1*03:348	DQB1	amr	0	0
DQB1*03:348	DQB1	eas	0	0
DQB1*03:348	DQB1	eur	3.955e-5	34
DQB1*03:348	DQB1	sas	0	0
DQB1*03:352	DQB1	afr	0	0
DQB1*03:352	DQB1	all	1.099e-6	1
DQB1*03:352	DQB1	amr	0	0
DQB1*03:352	DQB1	eas	0	0
DQB1*03:352	DQB1	eur	1.163e-6	1
DQB1*03:352	DQB1	sas	0	0
DQB1*03:353	DQB1	afr	0	0
DQB1*03:353	DQB1	all	1.099e-6	1
DQB1*03:353	DQB1	amr	0	0
DQB1*03:353	DQB1	eas	0	0
DQB1*03:353	DQB1	eur	1.163e-6	1
DQB1*03:353	DQB1	sas	0	0
DQB1*03:355	DQB1	afr	1.146e-4	2
DQB1*03:355	DQB1	all	1.539e-5	14
DQB1*03:355	DQB1	amr	0	0
DQB1*03:355	DQB1	eas	0	0
DQB1*03:355	DQB1	eur	1.396e-5	12
DQB1*03:355	DQB1	sas	0	0
DQB1*03:36	DQB1	afr	0	0
DQB1*03:36	DQB1	all	1.209e-5	11
DQB1*03:36	DQB1	amr	0	0
DQB1*03:36	DQB1	eas	0	0
DQB1*03:36	DQB1	eur	1.28e-5	11
DQB1*03:36	DQB1	sas	0	0
DQB1*03:360	DQB1	afr	0.002063	36
DQB1*03:360	DQB1	all	2.528e-4	230
DQB1*03:360	DQB1	amr	5.176e-4	3
DQB1*03:360	DQB1	eas	0.002645	14
DQB1*03:360	DQB1	eur	1.931e-4	166
DQB1*03:360	DQB1	sas	5.821e-4	11
DQB1*03:363	DQB1	afr	0	0
DQB1*03:363	DQB1	all	1.979e-5	18
DQB1*03:363	DQB1	amr	1.725e-4	1
DQB1*03:363	DQB1	eas	0	0
DQB1*03:363	DQB1	eur	1.861e-5	16
DQB1*03:363	DQB1	sas	5.292e-5	1
DQB1*03:364	DQB1	afr	0	0
DQB1*03:364	DQB1	all	2.199e-6	2
DQB1*03:364	DQB1	amr	0	0
DQB1*03:364	DQB1	eas	0	0
DQB1*03:364	DQB1	eur	2.327e-6	2
DQB1*03:364	DQB1	sas	0	0
DQB1*03:368	DQB1	afr	0	0
DQB1*03:368	DQB1	all	1.099e-6	1
DQB1*03:368	DQB1	amr	0	0
DQB1*03:368	DQB1	eas	0	0
DQB1*03:368	DQB1	eur	1.163e-6	1
DQB1*03:368	DQB1	sas	0	0
DQB1*03:372	DQB1	afr	0	0
DQB1*03:372	DQB1	all	2.199e-6	2
DQB1*03:372	DQB1	amr	0	0
DQB1*03:372	DQB1	eas	0	0
DQB1*03:372	DQB1	eur	2.327e-6	2
DQB1*03:372	DQB1	sas	0	0
DQB1*03:380	DQB1	afr	0	0
DQB1*03:380	DQB1	all	2.199e-6	2
DQB1*03:380	DQB1	amr	0	0
DQB1*03:380	DQB1	eas	0	0
DQB1*03:380	DQB1	eur	2.327e-6	2
DQB1*03:380	DQB1	sas	0	0
DQB1*03:381	DQB1	afr	1.146e-4	2
DQB1*03:381	DQB1	all	2.199e-6	2
DQB1*03:381	DQB1	amr	0	0
DQB1*03:381	DQB1	eas	0	0
DQB1*03:381	DQB1	eur	0	0
DQB1*03:381	DQB1	sas	0	0
DQB1*03:382	DQB1	afr	2.292e-4	4
DQB1*03:382	DQB1	all	1.77e-4	161
DQB1*03:382	DQB1	amr	1.725e-4	1
DQB1*03:382	DQB1	eas	1.889e-4	1
DQB1*03:382	DQB1	eur	1.768e-4	152
DQB1*03:382	DQB1	sas	1.058e-4	2
DQB1*03:384	DQB1	afr	0	0
DQB1*03:384	DQB1	all	2.199e-6	2
DQB1*03:384	DQB1	amr	0	0
DQB1*03:384	DQB1	eas	0	0
DQB1*03:384	DQB1	eur	2.327e-6	2
DQB1*03:384	DQB1	sas	0	0
DQB1*03:385N	DQB1	afr	0	0
DQB1*03:385N	DQB1	all	5.497e-6	5
DQB1*03:385N	DQB1	amr	0	0
DQB1*03:385N	DQB1	eas	0	0
DQB1*03:385N	DQB1	eur	4.653e-6	4
DQB1*03:385N	DQB1	sas	5.292e-5	1
DQB1*03:387	DQB1	afr	0	0
DQB1*03:387	DQB1	all	1.099e-6	1
DQB1*03:387	DQB1	amr	0	0
DQB1*03:387	DQB1	eas	0	0
DQB1*03:387	DQB1	eur	1.163e-6	1
DQB1*03:387	DQB1	sas	0	0
DQB1*03:397	DQB1	afr	0	0
DQB1*03:397	DQB1	all	2.089e-5	19
DQB1*03:397	DQB1	amr	0	0
DQB1*03:397	DQB1	eas	0	0
DQB1*03:397	DQB1	eur	2.21e-5	19
DQB1*03:397	DQB1	sas	0	0
DQB1*03:399N	DQB1	afr	0	0
DQB1*03:399N	DQB1	all	6.596e-6	6
DQB1*03:399N	DQB1	amr	0	0
DQB1*03:399N	DQB1	eas	0	0
DQB1*03:399N	DQB1	eur	6.98e-6	6
DQB1*03:399N	DQB1	sas	0	0
DQB1*03:408	DQB1	afr	0	0
DQB1*03:408	DQB1	all	1.099e-6	1
DQB1*03:408	DQB1	amr	0	0
DQB1*03:408	DQB1	eas	0	0
DQB1*03:408	DQB1	eur	0	0
DQB1*03:408	DQB1	sas	5.292e-5	1
DQB1*03:416	DQB1	afr	0	0
DQB1*03:416	DQB1	all	1.099e-5	10
DQB1*03:416	DQB1	amr	0	0
DQB1*03:416	DQB1	eas	0	0
DQB1*03:416	DQB1	eur	1.163e-5	10
DQB1*03:416	DQB1	sas	0	0
DQB1*03:418	DQB1	afr	0	0
DQB1*03:418	DQB1	all	1.869e-5	17
DQB1*03:418	DQB1	amr	0	0
DQB1*03:418	DQB1	eas	0	0
DQB1*03:418	DQB1	eur	1.861e-5	16
DQB1*03:418	DQB1	sas	5.292e-5	1
DQB1*03:419	DQB1	afr	5.731e-5	1
DQB1*03:419	DQB1	all	1.869e-5	17
DQB1*03:419	DQB1	amr	1.725e-4	1
DQB1*03:419	DQB1	eas	0	0
DQB1*03:419	DQB1	eur	1.629e-5	14
DQB1*03:419	DQB1	sas	5.292e-5	1
DQB1*03:421	DQB1	afr	0	0
DQB1*03:421	DQB1	all	1.099e-6	1
DQB1*03:421	DQB1	amr	0	0
DQB1*03:421	DQB1	eas	0	0
DQB1*03:421	DQB1	eur	1.163e-6	1
DQB1*03:421	DQB1	sas	0	0
DQB1*03:425	DQB1	afr	0	0
DQB1*03:425	DQB1	all	2.858e-5	26
DQB1*03:425	DQB1	amr	0	0
DQB1*03:425	DQB1	eas	0	0
DQB1*03:425	DQB1	eur	3.025e-5	26
DQB1*03:425	DQB1	sas	0	0
DQB1*03:433	DQB1	afr	0	0
DQB1*03:433	DQB1	all	8.795e-6	8
DQB1*03:433	DQB1	amr	0	0
DQB1*03:433	DQB1	eas	0	0
DQB1*03:433	DQB1	eur	8.143e-6	7
DQB1*03:433	DQB1	sas	5.292e-5	1
DQB1*03:435	DQB1	afr	0	0
DQB1*03:435	DQB1	all	1.099e-6	1
DQB1*03:435	DQB1	amr	0	0
DQB1*03:435	DQB1	eas	0	0
DQB1*03:435	DQB1	eur	1.163e-6	1
DQB1*03:435	DQB1	sas	0	0
DQB1*03:442	DQB1	afr	0	0
DQB1*03:442	DQB1	all	1.099e-6	1
DQB1*03:442	DQB1	amr	0	0
DQB1*03:442	DQB1	eas	0	0
DQB1*03:442	DQB1	eur	1.163e-6	1
DQB1*03:442	DQB1	sas	0	0
DQB1*03:444	DQB1	afr	0	0
DQB1*03:444	DQB1	all	1.264e-4	115
DQB1*03:444	DQB1	amr	0	0
DQB1*03:444	DQB1	eas	0	0
DQB1*03:444	DQB1	eur	1.28e-4	110
DQB1*03:444	DQB1	sas	2.646e-4	5
DQB1*03:447	DQB1	afr	0	0
DQB1*03:447	DQB1	all	1.099e-6	1
DQB1*03:447	DQB1	amr	0	0
DQB1*03:447	DQB1	eas	0	0
DQB1*03:447	DQB1	eur	1.163e-6	1
DQB1*03:447	DQB1	sas	0	0
DQB1*03:449	DQB1	afr	0	0
DQB1*03:449	DQB1	all	2.199e-6	2
DQB1*03:449	DQB1	amr	0	0
DQB1*03:449	DQB1	eas	0	0
DQB1*03:449	DQB1	eur	2.327e-6	2
DQB1*03:449	DQB1	sas	0	0
DQB1*03:45	DQB1	afr	0	0
DQB1*03:45	DQB1	all	5.497e-6	5
DQB1*03:45	DQB1	amr	1.725e-4	1
DQB1*03:45	DQB1	eas	0	0
DQB1*03:45	DQB1	eur	4.653e-6	4
DQB1*03:45	DQB1	sas	0	0
DQB1*03:452	DQB1	afr	0	0
DQB1*03:452	DQB1	all	1.099e-6	1
DQB1*03:452	DQB1	amr	0	0
DQB1*03:452	DQB1	eas	0	0
DQB1*03:452	DQB1	eur	1.163e-6	1
DQB1*03:452	DQB1	sas	0	0
DQB1*03:454	DQB1	afr	0	0
DQB1*03:454	DQB1	all	4.3970000000000004e-06	4
DQB1*03:454	DQB1	amr	0	0
DQB1*03:454	DQB1	eas	0	0
DQB1*03:454	DQB1	eur	4.653e-6	4
DQB1*03:454	DQB1	sas	0	0
DQB1*03:456	DQB1	afr	0	0
DQB1*03:456	DQB1	all	1.099e-6	1
DQB1*03:456	DQB1	amr	0	0
DQB1*03:456	DQB1	eas	0	0
DQB1*03:456	DQB1	eur	1.163e-6	1
DQB1*03:456	DQB1	sas	0	0
DQB1*03:458	DQB1	afr	0	0
DQB1*03:458	DQB1	all	1.099e-6	1
DQB1*03:458	DQB1	amr	0	0
DQB1*03:458	DQB1	eas	0	0
DQB1*03:458	DQB1	eur	1.163e-6	1
DQB1*03:458	DQB1	sas	0	0
DQB1*03:46	DQB1	afr	0	0
DQB1*03:46	DQB1	all	1.099e-6	1
DQB1*03:46	DQB1	amr	0	0
DQB1*03:46	DQB1	eas	0	0
DQB1*03:46	DQB1	eur	1.163e-6	1
DQB1*03:46	DQB1	sas	0	0
DQB1*03:463	DQB1	afr	0	0
DQB1*03:463	DQB1	all	1.099e-6	1
DQB1*03:463	DQB1	amr	0	0
DQB1*03:463	DQB1	eas	0	0
DQB1*03:463	DQB1	eur	1.163e-6	1
DQB1*03:463	DQB1	sas	0	0
DQB1*03:47	DQB1	afr	0	0
DQB1*03:47	DQB1	all	6.156e-5	56
DQB1*03:47	DQB1	amr	0	0
DQB1*03:47	DQB1	eas	0	0
DQB1*03:47	DQB1	eur	6.282e-5	54
DQB1*03:47	DQB1	sas	1.058e-4	2
DQB1*03:48	DQB1	afr	0	0
DQB1*03:48	DQB1	all	5.497e-6	5
DQB1*03:48	DQB1	amr	0	0
DQB1*03:48	DQB1	eas	0	0
DQB1*03:48	DQB1	eur	5.816e-6	5
DQB1*03:48	DQB1	sas	0	0
DQB1*03:49	DQB1	afr	0	0
DQB1*03:49	DQB1	all	3.298e-6	3
DQB1*03:49	DQB1	amr	1.725e-4	1
DQB1*03:49	DQB1	eas	0	0
DQB1*03:49	DQB1	eur	2.327e-6	2
DQB1*03:49	DQB1	sas	0	0
DQB1*03:51	DQB1	afr	0	0
DQB1*03:51	DQB1	all	1.099e-6	1
DQB1*03:51	DQB1	amr	0	0
DQB1*03:51	DQB1	eas	0	0
DQB1*03:51	DQB1	eur	1.163e-6	1
DQB1*03:51	DQB1	sas	0	0
DQB1*03:53	DQB1	afr	0	0
DQB1*03:53	DQB1	all	1.099e-6	1
DQB1*03:53	DQB1	amr	0	0
DQB1*03:53	DQB1	eas	0	0
DQB1*03:53	DQB1	eur	1.163e-6	1
DQB1*03:53	DQB1	sas	0	0
DQB1*03:56	DQB1	afr	1.146e-4	2
DQB1*03:56	DQB1	all	1.253e-4	114
DQB1*03:56	DQB1	amr	1.725e-4	1
DQB1*03:56	DQB1	eas	0	0
DQB1*03:56	DQB1	eur	1.28e-4	110
DQB1*03:56	DQB1	sas	5.292e-5	1
DQB1*03:57	DQB1	afr	0	0
DQB1*03:57	DQB1	all	2.968e-5	27
DQB1*03:57	DQB1	amr	0	0
DQB1*03:57	DQB1	eas	0	0
DQB1*03:57	DQB1	eur	3.025e-5	26
DQB1*03:57	DQB1	sas	5.292e-5	1
DQB1*03:58	DQB1	afr	0	0
DQB1*03:58	DQB1	all	1.099e-6	1
DQB1*03:58	DQB1	amr	0	0
DQB1*03:58	DQB1	eas	0	0
DQB1*03:58	DQB1	eur	1.163e-6	1
DQB1*03:58	DQB1	sas	0	0
DQB1*03:62	DQB1	afr	0	0
DQB1*03:62	DQB1	all	1.099e-6	1
DQB1*03:62	DQB1	amr	0	0
DQB1*03:62	DQB1	eas	0	0
DQB1*03:62	DQB1	eur	1.163e-6	1
DQB1*03:62	DQB1	sas	0	0
DQB1*03:66N	DQB1	afr	0	0
DQB1*03:66N	DQB1	all	1.099e-6	1
DQB1*03:66N	DQB1	amr	0	0
DQB1*03:66N	DQB1	eas	0	0
DQB1*03:66N	DQB1	eur	1.163e-6	1
DQB1*03:66N	DQB1	sas	0	0
DQB1*03:67	DQB1	afr	0	0
DQB1*03:67	DQB1	all	1.979e-5	18
DQB1*03:67	DQB1	amr	0	0
DQB1*03:67	DQB1	eas	0	0
DQB1*03:67	DQB1	eur	2.094e-5	18
DQB1*03:67	DQB1	sas	0	0
DQB1*03:68	DQB1	afr	0	0
DQB1*03:68	DQB1	all	2.528e-5	23
DQB1*03:68	DQB1	amr	0	0
DQB1*03:68	DQB1	eas	0	0
DQB1*03:68	DQB1	eur	2.559e-5	22
DQB1*03:68	DQB1	sas	5.292e-5	1
DQB1*03:69	DQB1	afr	5.731e-5	1
DQB1*03:69	DQB1	all	6.046e-5	55
DQB1*03:69	DQB1	amr	0	0
DQB1*03:69	DQB1	eas	0	0
DQB1*03:69	DQB1	eur	6.282e-5	54
DQB1*03:69	DQB1	sas	0	0
DQB1*03:70	DQB1	afr	0	0
DQB1*03:70	DQB1	all	4.3970000000000004e-06	4
DQB1*03:70	DQB1	amr	0	0
DQB1*03:70	DQB1	eas	0	0
DQB1*03:70	DQB1	eur	4.653e-6	4
DQB1*03:70	DQB1	sas	0	0
DQB1*03:72	DQB1	afr	0	0
DQB1*03:72	DQB1	all	1.649e-5	15
DQB1*03:72	DQB1	amr	1.725e-4	1
DQB1*03:72	DQB1	eas	0	0
DQB1*03:72	DQB1	eur	1.629e-5	14
DQB1*03:72	DQB1	sas	0	0
DQB1*03:74	DQB1	afr	0	0
DQB1*03:74	DQB1	all	8.795e-6	8
DQB1*03:74	DQB1	amr	0	0
DQB1*03:74	DQB1	eas	0	0
DQB1*03:74	DQB1	eur	9.306e-6	8
DQB1*03:74	DQB1	sas	0	0
DQB1*03:76	DQB1	afr	0	0
DQB1*03:76	DQB1	all	1.099e-6	1
DQB1*03:76	DQB1	amr	0	0
DQB1*03:76	DQB1	eas	0	0
DQB1*03:76	DQB1	eur	1.163e-6	1
DQB1*03:76	DQB1	sas	0	0
DQB1*03:79	DQB1	afr	0	0
DQB1*03:79	DQB1	all	1.099e-6	1
DQB1*03:79	DQB1	amr	0	0
DQB1*03:79	DQB1	eas	0	0
DQB1*03:79	DQB1	eur	1.163e-6	1
DQB1*03:79	DQB1	sas	0	0
DQB1*03:80	DQB1	afr	0	0
DQB1*03:80	DQB1	all	1.099e-6	1
DQB1*03:80	DQB1	amr	0	0
DQB1*03:80	DQB1	eas	0	0
DQB1*03:80	DQB1	eur	1.163e-6	1
DQB1*03:80	DQB1	sas	0	0
DQB1*03:82	DQB1	afr	0	0
DQB1*03:82	DQB1	all	2.748e-5	25
DQB1*03:82	DQB1	amr	0	0
DQB1*03:82	DQB1	eas	0	0
DQB1*03:82	DQB1	eur	2.908e-5	25
DQB1*03:82	DQB1	sas	0	0
DQB1*03:83	DQB1	afr	0	0
DQB1*03:83	DQB1	all	1.869e-5	17
DQB1*03:83	DQB1	amr	0	0
DQB1*03:83	DQB1	eas	0	0
DQB1*03:83	DQB1	eur	1.978e-5	17
DQB1*03:83	DQB1	sas	0	0
DQB1*03:86	DQB1	afr	0	0
DQB1*03:86	DQB1	all	2.528e-5	23
DQB1*03:86	DQB1	amr	0	0
DQB1*03:86	DQB1	eas	0	0
DQB1*03:86	DQB1	eur	2.676e-5	23
DQB1*03:86	DQB1	sas	0	0
DQB1*03:92	DQB1	afr	0	0
DQB1*03:92	DQB1	all	5.497e-6	5
DQB1*03:92	DQB1	amr	0	0
DQB1*03:92	DQB1	eas	0	0
DQB1*03:92	DQB1	eur	5.816e-6	5
DQB1*03:92	DQB1	sas	0	0
DQB1*03:93	DQB1	afr	5.731e-5	1
DQB1*03:93	DQB1	all	6.596e-6	6
DQB1*03:93	DQB1	amr	0	0
DQB1*03:93	DQB1	eas	0	0
DQB1*03:93	DQB1	eur	5.816e-6	5
DQB1*03:93	DQB1	sas	0	0
DQB1*03:96	DQB1	afr	0.003381	59
DQB1*03:96	DQB1	all	0.01291	11748
DQB1*03:96	DQB1	amr	0.0107	62
DQB1*03:96	DQB1	eas	0.05497	291
DQB1*03:96	DQB1	eur	0.01277	10978
DQB1*03:96	DQB1	sas	0.01757	332
DQB1*04:01	DQB1	afr	5.731e-5	1
DQB1*04:01	DQB1	all	2.605e-4	237
DQB1*04:01	DQB1	amr	0.002588	15
DQB1*04:01	DQB1	eas	0.03835	203
DQB1*04:01	DQB1	eur	3.49e-6	3
DQB1*04:01	DQB1	sas	7.937e-4	15
DQB1*04:02	DQB1	afr	0.04413	770
DQB1*04:02	DQB1	all	0.01352	12298
DQB1*04:02	DQB1	amr	0.02553	148
DQB1*04:02	DQB1	eas	0.01077	57
DQB1*04:02	DQB1	eur	0.01294	11121
DQB1*04:02	DQB1	sas	0.009049	171
DQB1*04:04	DQB1	afr	0	0
DQB1*04:04	DQB1	all	1.099e-6	1
DQB1*04:04	DQB1	amr	0	0
DQB1*04:04	DQB1	eas	0	0
DQB1*04:04	DQB1	eur	1.163e-6	1
DQB1*04:04	DQB1	sas	0	0
DQB1*04:12	DQB1	afr	0	0
DQB1*04:12	DQB1	all	1.099e-6	1
DQB1*04:12	DQB1	amr	0	0
DQB1*04:12	DQB1	eas	0	0
DQB1*04:12	DQB1	eur	0	0
DQB1*04:12	DQB1	sas	5.292e-5	1
DQB1*04:22	DQB1	afr	0	0
DQB1*04:22	DQB1	all	1.099e-6	1
DQB1*04:22	DQB1	amr	0	0
DQB1*04:22	DQB1	eas	0	0
DQB1*04:22	DQB1	eur	1.163e-6	1
DQB1*04:22	DQB1	sas	0	0
DQB1*04:23	DQB1	afr	0.02006	350
DQB1*04:23	DQB1	all	0.004672	4250
DQB1*04:23	DQB1	amr	0.0119	69
DQB1*04:23	DQB1	eas	0.003778	20
DQB1*04:23	DQB1	eur	0.004339	3730
DQB1*04:23	DQB1	sas	0.00381	72
DQB1*04:24	DQB1	afr	0	0
DQB1*04:24	DQB1	all	3.298e-6	3
DQB1*04:24	DQB1	amr	0	0
DQB1*04:24	DQB1	eas	0	0
DQB1*04:24	DQB1	eur	3.49e-6	3
DQB1*04:24	DQB1	sas	0	0
DQB1*04:25N	DQB1	afr	0	0
DQB1*04:25N	DQB1	all	1.099e-6	1
DQB1*04:25N	DQB1	amr	0	0
DQB1*04:25N	DQB1	eas	0	0
DQB1*04:25N	DQB1	eur	1.163e-6	1
DQB1*04:25N	DQB1	sas	0	0
DQB1*04:32	DQB1	afr	0	0
DQB1*04:32	DQB1	all	2.199e-6	2
DQB1*04:32	DQB1	amr	0	0
DQB1*04:32	DQB1	eas	0	0
DQB1*04:32	DQB1	eur	2.327e-6	2
DQB1*04:32	DQB1	sas	0	0
DQB1*04:33	DQB1	afr	0	0
DQB1*04:33	DQB1	all	8.795e-6	8
DQB1*04:33	DQB1	amr	0	0
DQB1*04:33	DQB1	eas	0	0
DQB1*04:33	DQB1	eur	9.306e-6	8
DQB1*04:33	DQB1	sas	0	0
DQB1*04:34	DQB1	afr	0	0
DQB1*04:34	DQB1	all	1.099e-6	1
DQB1*04:34	DQB1	amr	0	0
DQB1*04:34	DQB1	eas	0	0
DQB1*04:34	DQB1	eur	1.163e-6	1
DQB1*04:34	DQB1	sas	0	0
DQB1*04:36N	DQB1	afr	5.731e-5	1
DQB1*04:36N	DQB1	all	4.3970000000000004e-06	4
DQB1*04:36N	DQB1	amr	0	0
DQB1*04:36N	DQB1	eas	0	0
DQB1*04:36N	DQB1	eur	3.49e-6	3
DQB1*04:36N	DQB1	sas	0	0
DQB1*04:38	DQB1	afr	0	0
DQB1*04:38	DQB1	all	1.099e-6	1
DQB1*04:38	DQB1	amr	0	0
DQB1*04:38	DQB1	eas	1.889e-4	1
DQB1*04:38	DQB1	eur	0	0
DQB1*04:38	DQB1	sas	0	0
DQB1*04:43	DQB1	afr	0	0
DQB1*04:43	DQB1	all	1.099e-6	1
DQB1*04:43	DQB1	amr	0	0
DQB1*04:43	DQB1	eas	0	0
DQB1*04:43	DQB1	eur	1.163e-6	1
DQB1*04:43	DQB1	sas	0	0
DQB1*04:48	DQB1	afr	0	0
DQB1*04:48	DQB1	all	2.199e-6	2
DQB1*04:48	DQB1	amr	0	0
DQB1*04:48	DQB1	eas	0	0
DQB1*04:48	DQB1	eur	2.327e-6	2
DQB1*04:48	DQB1	sas	0	0
DQB1*04:51	DQB1	afr	0	0
DQB1*04:51	DQB1	all	2.089e-5	19
DQB1*04:51	DQB1	amr	0	0
DQB1*04:51	DQB1	eas	0	0
DQB1*04:51	DQB1	eur	2.21e-5	19
DQB1*04:51	DQB1	sas	0	0
DQB1*04:52	DQB1	afr	1.719e-4	3
DQB1*04:52	DQB1	all	3.298e-6	3
DQB1*04:52	DQB1	amr	0	0
DQB1*04:52	DQB1	eas	0	0
DQB1*04:52	DQB1	eur	0	0
DQB1*04:52	DQB1	sas	0	0
DQB1*04:53	DQB1	afr	0	0
DQB1*04:53	DQB1	all	2.199e-6	2
DQB1*04:53	DQB1	amr	0	0
DQB1*04:53	DQB1	eas	0	0
DQB1*04:53	DQB1	eur	2.327e-6	2
DQB1*04:53	DQB1	sas	0	0
DQB1*04:60	DQB1	afr	0	0
DQB1*04:60	DQB1	all	2.309e-5	21
DQB1*04:60	DQB1	amr	1.725e-4	1
DQB1*04:60	DQB1	eas	7.556e-4	4
DQB1*04:60	DQB1	eur	1.512e-5	13
DQB1*04:60	DQB1	sas	1.587e-4	3
DQB1*04:65	DQB1	afr	0	0
DQB1*04:65	DQB1	all	4.3970000000000004e-06	4
DQB1*04:65	DQB1	amr	0	0
DQB1*04:65	DQB1	eas	0	0
DQB1*04:65	DQB1	eur	4.653e-6	4
DQB1*04:65	DQB1	sas	0	0
DQB1*04:72	DQB1	afr	0	0
DQB1*04:72	DQB1	all	1.099e-6	1
DQB1*04:72	DQB1	amr	0	0
DQB1*04:72	DQB1	eas	0	0
DQB1*04:72	DQB1	eur	1.163e-6	1
DQB1*04:72	DQB1	sas	0	0
DQB1*04:75	DQB1	afr	0	0
DQB1*04:75	DQB1	all	2.199e-6	2
DQB1*04:75	DQB1	amr	0	0
DQB1*04:75	DQB1	eas	0	0
DQB1*04:75	DQB1	eur	2.327e-6	2
DQB1*04:75	DQB1	sas	0	0
DQB1*04:79	DQB1	afr	0	0
DQB1*04:79	DQB1	all	8.795e-6	8
DQB1*04:79	DQB1	amr	0	0
DQB1*04:79	DQB1	eas	0	0
DQB1*04:79	DQB1	eur	9.306e-6	8
DQB1*04:79	DQB1	sas	0	0
DQB1*04:84	DQB1	afr	0	0
DQB1*04:84	DQB1	all	1.099e-6	1
DQB1*04:84	DQB1	amr	0	0
DQB1*04:84	DQB1	eas	0	0
DQB1*04:84	DQB1	eur	1.163e-6	1
DQB1*04:84	DQB1	sas	0	0
DQB1*05:01	DQB1	afr	0.071	1239
DQB1*05:01	DQB1	all	0.06716	61094
DQB1*05:01	DQB1	amr	0.05538	321
DQB1*05:01	DQB1	eas	0.03646	193
DQB1*05:01	DQB1	eur	0.06771	58204
DQB1*05:01	DQB1	sas	0.05249	992
DQB1*05:02	DQB1	afr	0.02837	495
DQB1*05:02	DQB1	all	0.008016	7292
DQB1*05:02	DQB1	amr	0.0264	153
DQB1*05:02	DQB1	eas	0.1026	543
DQB1*05:02	DQB1	eur	0.006456	5550
DQB1*05:02	DQB1	sas	0.02794	528
DQB1*05:03	DQB1	afr	0.01049	183
DQB1*05:03	DQB1	all	0.01887	17169
DQB1*05:03	DQB1	amr	0.02795	162
DQB1*05:03	DQB1	eas	0.0425	225
DQB1*05:03	DQB1	eur	0.01769	15203
DQB1*05:03	DQB1	sas	0.07054	1333
DQB1*05:04	DQB1	afr	2.292e-4	4
DQB1*05:04	DQB1	all	0.001189	1082
DQB1*05:04	DQB1	amr	6.901e-4	4
DQB1*05:04	DQB1	eas	1.889e-4	1
DQB1*05:04	DQB1	eur	0.001238	1064
DQB1*05:04	DQB1	sas	3.704e-4	7
DQB1*05:05	DQB1	afr	0	0
DQB1*05:05	DQB1	all	8.795e-6	8
DQB1*05:05	DQB1	amr	0	0
DQB1*05:05	DQB1	eas	0	0
DQB1*05:05	DQB1	eur	9.306e-6	8
DQB1*05:05	DQB1	sas	0	0
DQB1*05:09	DQB1	afr	0	0
DQB1*05:09	DQB1	all	1.099e-6	1
DQB1*05:09	DQB1	amr	0	0
DQB1*05:09	DQB1	eas	0	0
DQB1*05:09	DQB1	eur	1.163e-6	1
DQB1*05:09	DQB1	sas	0	0
DQB1*05:10	DQB1	afr	1.146e-4	2
DQB1*05:10	DQB1	all	1.099e-5	10
DQB1*05:10	DQB1	amr	0	0
DQB1*05:10	DQB1	eas	5.667e-4	3
DQB1*05:10	DQB1	eur	2.327e-6	2
DQB1*05:10	DQB1	sas	1.587e-4	3
DQB1*05:103	DQB1	afr	0	0
DQB1*05:103	DQB1	all	2.419e-5	22
DQB1*05:103	DQB1	amr	0	0
DQB1*05:103	DQB1	eas	0	0
DQB1*05:103	DQB1	eur	2.559e-5	22
DQB1*05:103	DQB1	sas	0	0
DQB1*05:104	DQB1	afr	0	0
DQB1*05:104	DQB1	all	1.099e-6	1
DQB1*05:104	DQB1	amr	0	0
DQB1*05:104	DQB1	eas	0	0
DQB1*05:104	DQB1	eur	1.163e-6	1
DQB1*05:104	DQB1	sas	0	0
DQB1*05:107	DQB1	afr	0	0
DQB1*05:107	DQB1	all	6.596e-6	6
DQB1*05:107	DQB1	amr	0	0
DQB1*05:107	DQB1	eas	0	0
DQB1*05:107	DQB1	eur	6.98e-6	6
DQB1*05:107	DQB1	sas	0	0
DQB1*05:108	DQB1	afr	0	0
DQB1*05:108	DQB1	all	1.099e-6	1
DQB1*05:108	DQB1	amr	0	0
DQB1*05:108	DQB1	eas	0	0
DQB1*05:108	DQB1	eur	0	0
DQB1*05:108	DQB1	sas	5.292e-5	1
DQB1*05:11	DQB1	afr	0	0
DQB1*05:11	DQB1	all	1.099e-6	1
DQB1*05:11	DQB1	amr	0	0
DQB1*05:11	DQB1	eas	0	0
DQB1*05:11	DQB1	eur	1.163e-6	1
DQB1*05:11	DQB1	sas	0	0
DQB1*05:114	DQB1	afr	5.731e-5	1
DQB1*05:114	DQB1	all	1.099e-6	1
DQB1*05:114	DQB1	amr	0	0
DQB1*05:114	DQB1	eas	0	0
DQB1*05:114	DQB1	eur	0	0
DQB1*05:114	DQB1	sas	0	0
DQB1*05:119	DQB1	afr	1.719e-4	3
DQB1*05:119	DQB1	all	8.025e-5	73
DQB1*05:119	DQB1	amr	0	0
DQB1*05:119	DQB1	eas	0	0
DQB1*05:119	DQB1	eur	7.794e-5	67
DQB1*05:119	DQB1	sas	1.058e-4	2
DQB1*05:121	DQB1	afr	0	0
DQB1*05:121	DQB1	all	1.099e-6	1
DQB1*05:121	DQB1	amr	0	0
DQB1*05:121	DQB1	eas	0	0
DQB1*05:121	DQB1	eur	1.163e-6	1
DQB1*05:121	DQB1	sas	0	0
DQB1*05:122	DQB1	afr	1.719e-4	3
DQB1*05:122	DQB1	all	1.583e-4	144
DQB1*05:122	DQB1	amr	3.451e-4	2
DQB1*05:122	DQB1	eas	1.889e-4	1
DQB1*05:122	DQB1	eur	1.582e-4	136
DQB1*05:122	DQB1	sas	1.058e-4	2
DQB1*05:124	DQB1	afr	0	0
DQB1*05:124	DQB1	all	2.199e-6	2
DQB1*05:124	DQB1	amr	0	0
DQB1*05:124	DQB1	eas	0	0
DQB1*05:124	DQB1	eur	2.327e-6	2
DQB1*05:124	DQB1	sas	0	0
DQB1*05:125	DQB1	afr	1.146e-4	2
DQB1*05:125	DQB1	all	4.947e-5	45
DQB1*05:125	DQB1	amr	1.725e-4	1
DQB1*05:125	DQB1	eas	5.667e-4	3
DQB1*05:125	DQB1	eur	4.188e-5	36
DQB1*05:125	DQB1	sas	1.587e-4	3
DQB1*05:137	DQB1	afr	0	0
DQB1*05:137	DQB1	all	8.795e-6	8
DQB1*05:137	DQB1	amr	0	0
DQB1*05:137	DQB1	eas	0	0
DQB1*05:137	DQB1	eur	9.306e-6	8
DQB1*05:137	DQB1	sas	0	0
DQB1*05:138	DQB1	afr	0	0
DQB1*05:138	DQB1	all	3.298e-6	3
DQB1*05:138	DQB1	amr	0	0
DQB1*05:138	DQB1	eas	0	0
DQB1*05:138	DQB1	eur	3.49e-6	3
DQB1*05:138	DQB1	sas	0	0
DQB1*05:140	DQB1	afr	0	0
DQB1*05:140	DQB1	all	1.099e-6	1
DQB1*05:140	DQB1	amr	0	0
DQB1*05:140	DQB1	eas	0	0
DQB1*05:140	DQB1	eur	1.163e-6	1
DQB1*05:140	DQB1	sas	0	0
DQB1*05:149	DQB1	afr	0	0
DQB1*05:149	DQB1	all	1.099e-6	1
DQB1*05:149	DQB1	amr	0	0
DQB1*05:149	DQB1	eas	0	0
DQB1*05:149	DQB1	eur	1.163e-6	1
DQB1*05:149	DQB1	sas	0	0
DQB1*05:150	DQB1	afr	0	0
DQB1*05:150	DQB1	all	1.099e-6	1
DQB1*05:150	DQB1	amr	0	0
DQB1*05:150	DQB1	eas	0	0
DQB1*05:150	DQB1	eur	1.163e-6	1
DQB1*05:150	DQB1	sas	0	0
DQB1*05:151	DQB1	afr	0	0
DQB1*05:151	DQB1	all	1.099e-6	1
DQB1*05:151	DQB1	amr	0	0
DQB1*05:151	DQB1	eas	0	0
DQB1*05:151	DQB1	eur	1.163e-6	1
DQB1*05:151	DQB1	sas	0	0
DQB1*05:152	DQB1	afr	0	0
DQB1*05:152	DQB1	all	1.099e-6	1
DQB1*05:152	DQB1	amr	0	0
DQB1*05:152	DQB1	eas	0	0
DQB1*05:152	DQB1	eur	1.163e-6	1
DQB1*05:152	DQB1	sas	0	0
DQB1*05:156	DQB1	afr	0	0
DQB1*05:156	DQB1	all	1.099e-6	1
DQB1*05:156	DQB1	amr	0	0
DQB1*05:156	DQB1	eas	0	0
DQB1*05:156	DQB1	eur	1.163e-6	1
DQB1*05:156	DQB1	sas	0	0
DQB1*05:163	DQB1	afr	0.0365	637
DQB1*05:163	DQB1	all	0.02362	21484
DQB1*05:163	DQB1	amr	0.01984	115
DQB1*05:163	DQB1	eas	0.01133	60
DQB1*05:163	DQB1	eur	0.02362	20306
DQB1*05:163	DQB1	sas	0.01603	303
DQB1*05:165	DQB1	afr	0.006132	107
DQB1*05:165	DQB1	all	8.696e-4	791
DQB1*05:165	DQB1	amr	0.003278	19
DQB1*05:165	DQB1	eas	0.002456	13
DQB1*05:165	DQB1	eur	7.061e-4	607
DQB1*05:165	DQB1	sas	0.00217	41
DQB1*05:167	DQB1	afr	0	0
DQB1*05:167	DQB1	all	1.099e-6	1
DQB1*05:167	DQB1	amr	0	0
DQB1*05:167	DQB1	eas	0	0
DQB1*05:167	DQB1	eur	1.163e-6	1
DQB1*05:167	DQB1	sas	0	0
DQB1*05:169	DQB1	afr	0	0
DQB1*05:169	DQB1	all	1.099e-6	1
DQB1*05:169	DQB1	amr	0	0
DQB1*05:169	DQB1	eas	0	0
DQB1*05:169	DQB1	eur	1.163e-6	1
DQB1*05:169	DQB1	sas	0	0
DQB1*05:173	DQB1	afr	2.292e-4	4
DQB1*05:173	DQB1	all	4.3970000000000004e-06	4
DQB1*05:173	DQB1	amr	0	0
DQB1*05:173	DQB1	eas	0	0
DQB1*05:173	DQB1	eur	0	0
DQB1*05:173	DQB1	sas	0	0
DQB1*05:175	DQB1	afr	0	0
DQB1*05:175	DQB1	all	1.099e-6	1
DQB1*05:175	DQB1	amr	0	0
DQB1*05:175	DQB1	eas	1.889e-4	1
DQB1*05:175	DQB1	eur	0	0
DQB1*05:175	DQB1	sas	0	0
DQB1*05:176	DQB1	afr	0	0
DQB1*05:176	DQB1	all	1.099e-6	1
DQB1*05:176	DQB1	amr	0	0
DQB1*05:176	DQB1	eas	0	0
DQB1*05:176	DQB1	eur	1.163e-6	1
DQB1*05:176	DQB1	sas	0	0
DQB1*05:177	DQB1	afr	0	0
DQB1*05:177	DQB1	all	1.099e-6	1
DQB1*05:177	DQB1	amr	0	0
DQB1*05:177	DQB1	eas	0	0
DQB1*05:177	DQB1	eur	1.163e-6	1
DQB1*05:177	DQB1	sas	0	0
DQB1*05:18	DQB1	afr	0	0
DQB1*05:18	DQB1	all	1.099e-6	1
DQB1*05:18	DQB1	amr	0	0
DQB1*05:18	DQB1	eas	0	0
DQB1*05:18	DQB1	eur	1.163e-6	1
DQB1*05:18	DQB1	sas	0	0
DQB1*05:182	DQB1	afr	0	0
DQB1*05:182	DQB1	all	2.199e-6	2
DQB1*05:182	DQB1	amr	0	0
DQB1*05:182	DQB1	eas	0	0
DQB1*05:182	DQB1	eur	2.327e-6	2
DQB1*05:182	DQB1	sas	0	0
DQB1*05:183	DQB1	afr	0	0
DQB1*05:183	DQB1	all	7.695e-6	7
DQB1*05:183	DQB1	amr	0	0
DQB1*05:183	DQB1	eas	0	0
DQB1*05:183	DQB1	eur	8.143e-6	7
DQB1*05:183	DQB1	sas	0	0
DQB1*05:191	DQB1	afr	0.003152	55
DQB1*05:191	DQB1	all	0.002115	1924
DQB1*05:191	DQB1	amr	0.001725	10
DQB1*05:191	DQB1	eas	9.445e-4	5
DQB1*05:191	DQB1	eur	0.002047	1760
DQB1*05:191	DQB1	sas	0.004762	90
DQB1*05:194	DQB1	afr	0.007736	135
DQB1*05:194	DQB1	all	0.003496	3180
DQB1*05:194	DQB1	amr	0.00207	12
DQB1*05:194	DQB1	eas	3.778e-4	2
DQB1*05:194	DQB1	eur	0.0034390000000000002	2956
DQB1*05:194	DQB1	sas	0.003704	70
DQB1*05:198	DQB1	afr	0	0
DQB1*05:198	DQB1	all	2.199e-6	2
DQB1*05:198	DQB1	amr	0	0
DQB1*05:198	DQB1	eas	0	0
DQB1*05:198	DQB1	eur	2.327e-6	2
DQB1*05:198	DQB1	sas	0	0
DQB1*05:20	DQB1	afr	0	0
DQB1*05:20	DQB1	all	2.199e-6	2
DQB1*05:20	DQB1	amr	0	0
DQB1*05:20	DQB1	eas	0	0
DQB1*05:20	DQB1	eur	2.327e-6	2
DQB1*05:20	DQB1	sas	0	0
DQB1*05:21	DQB1	afr	0	0
DQB1*05:21	DQB1	all	1.099e-6	1
DQB1*05:21	DQB1	amr	0	0
DQB1*05:21	DQB1	eas	0	0
DQB1*05:21	DQB1	eur	1.163e-6	1
DQB1*05:21	DQB1	sas	0	0
DQB1*05:211	DQB1	afr	0	0
DQB1*05:211	DQB1	all	2.199e-6	2
DQB1*05:211	DQB1	amr	0	0
DQB1*05:211	DQB1	eas	0	0
DQB1*05:211	DQB1	eur	0	0
DQB1*05:211	DQB1	sas	1.058e-4	2
DQB1*05:212	DQB1	afr	0	0
DQB1*05:212	DQB1	all	2.199e-6	2
DQB1*05:212	DQB1	amr	0	0
DQB1*05:212	DQB1	eas	0	0
DQB1*05:212	DQB1	eur	2.327e-6	2
DQB1*05:212	DQB1	sas	0	0
DQB1*05:222	DQB1	afr	0	0
DQB1*05:222	DQB1	all	1.099e-6	1
DQB1*05:222	DQB1	amr	0	0
DQB1*05:222	DQB1	eas	0	0
DQB1*05:222	DQB1	eur	0	0
DQB1*05:222	DQB1	sas	5.292e-5	1
DQB1*05:226	DQB1	afr	0.01989	347
DQB1*05:226	DQB1	all	0.01392	12660
DQB1*05:226	DQB1	amr	0.01743	101
DQB1*05:226	DQB1	eas	0.02588	137
DQB1*05:226	DQB1	eur	0.0135	11605
DQB1*05:226	DQB1	sas	0.02259	427
DQB1*05:228	DQB1	afr	0	0
DQB1*05:228	DQB1	all	1.099e-6	1
DQB1*05:228	DQB1	amr	0	0
DQB1*05:228	DQB1	eas	0	0
DQB1*05:228	DQB1	eur	1.163e-6	1
DQB1*05:228	DQB1	sas	0	0
DQB1*05:23	DQB1	afr	0	0
DQB1*05:23	DQB1	all	1.099e-6	1
DQB1*05:23	DQB1	amr	0	0
DQB1*05:23	DQB1	eas	0	0
DQB1*05:23	DQB1	eur	0	0
DQB1*05:23	DQB1	sas	5.292e-5	1
DQB1*05:234	DQB1	afr	5.731e-5	1
DQB1*05:234	DQB1	all	1.099e-6	1
DQB1*05:234	DQB1	amr	0	0
DQB1*05:234	DQB1	eas	0	0
DQB1*05:234	DQB1	eur	0	0
DQB1*05:234	DQB1	sas	0	0
DQB1*05:235N	DQB1	afr	5.731e-5	1
DQB1*05:235N	DQB1	all	1.099e-6	1
DQB1*05:235N	DQB1	amr	0	0
DQB1*05:235N	DQB1	eas	0	0
DQB1*05:235N	DQB1	eur	0	0
DQB1*05:235N	DQB1	sas	0	0
DQB1*05:241	DQB1	afr	1.719e-4	3
DQB1*05:241	DQB1	all	3.298e-6	3
DQB1*05:241	DQB1	amr	0	0
DQB1*05:241	DQB1	eas	0	0
DQB1*05:241	DQB1	eur	0	0
DQB1*05:241	DQB1	sas	0	0
DQB1*05:242	DQB1	afr	0	0
DQB1*05:242	DQB1	all	2.199e-6	2
DQB1*05:242	DQB1	amr	0	0
DQB1*05:242	DQB1	eas	0	0
DQB1*05:242	DQB1	eur	2.327e-6	2
DQB1*05:242	DQB1	sas	0	0
DQB1*05:248	DQB1	afr	0	0
DQB1*05:248	DQB1	all	1.099e-6	1
DQB1*05:248	DQB1	amr	0	0
DQB1*05:248	DQB1	eas	0	0
DQB1*05:248	DQB1	eur	1.163e-6	1
DQB1*05:248	DQB1	sas	0	0
DQB1*05:256	DQB1	afr	0	0
DQB1*05:256	DQB1	all	1.099e-6	1
DQB1*05:256	DQB1	amr	0	0
DQB1*05:256	DQB1	eas	0	0
DQB1*05:256	DQB1	eur	1.163e-6	1
DQB1*05:256	DQB1	sas	0	0
DQB1*05:27	DQB1	afr	0	0
DQB1*05:27	DQB1	all	9.894e-6	9
DQB1*05:27	DQB1	amr	0	0
DQB1*05:27	DQB1	eas	0	0
DQB1*05:27	DQB1	eur	1.047e-5	9
DQB1*05:27	DQB1	sas	0	0
DQB1*05:275	DQB1	afr	0	0
DQB1*05:275	DQB1	all	2.199e-6	2
DQB1*05:275	DQB1	amr	0	0
DQB1*05:275	DQB1	eas	0	0
DQB1*05:275	DQB1	eur	2.327e-6	2
DQB1*05:275	DQB1	sas	0	0
DQB1*05:31	DQB1	afr	0	0
DQB1*05:31	DQB1	all	3.298e-6	3
DQB1*05:31	DQB1	amr	0	0
DQB1*05:31	DQB1	eas	0	0
DQB1*05:31	DQB1	eur	3.49e-6	3
DQB1*05:31	DQB1	sas	0	0
DQB1*05:37	DQB1	afr	0	0
DQB1*05:37	DQB1	all	1.099e-6	1
DQB1*05:37	DQB1	amr	0	0
DQB1*05:37	DQB1	eas	1.889e-4	1
DQB1*05:37	DQB1	eur	0	0
DQB1*05:37	DQB1	sas	0	0
DQB1*05:38	DQB1	afr	0	0
DQB1*05:38	DQB1	all	5.497e-6	5
DQB1*05:38	DQB1	amr	0	0
DQB1*05:38	DQB1	eas	0	0
DQB1*05:38	DQB1	eur	5.816e-6	5
DQB1*05:38	DQB1	sas	0	0
DQB1*05:43	DQB1	afr	0	0
DQB1*05:43	DQB1	all	3.298e-6	3
DQB1*05:43	DQB1	amr	0	0
DQB1*05:43	DQB1	eas	0	0
DQB1*05:43	DQB1	eur	3.49e-6	3
DQB1*05:43	DQB1	sas	0	0
DQB1*05:49	DQB1	afr	0	0
DQB1*05:49	DQB1	all	1.099e-6	1
DQB1*05:49	DQB1	amr	0	0
DQB1*05:49	DQB1	eas	0	0
DQB1*05:49	DQB1	eur	1.163e-6	1
DQB1*05:49	DQB1	sas	0	0
DQB1*05:51	DQB1	afr	5.731e-4	10
DQB1*05:51	DQB1	all	5.475e-4	498
DQB1*05:51	DQB1	amr	3.451e-4	2
DQB1*05:51	DQB1	eas	1.889e-4	1
DQB1*05:51	DQB1	eur	5.467e-4	470
DQB1*05:51	DQB1	sas	7.937e-4	15
DQB1*05:62	DQB1	afr	4.011e-4	7
DQB1*05:62	DQB1	all	1.539e-4	140
DQB1*05:62	DQB1	amr	1.725e-4	1
DQB1*05:62	DQB1	eas	0	0
DQB1*05:62	DQB1	eur	1.512e-4	130
DQB1*05:62	DQB1	sas	5.292e-5	1
DQB1*05:74	DQB1	afr	0	0
DQB1*05:74	DQB1	all	1.099e-6	1
DQB1*05:74	DQB1	amr	0	0
DQB1*05:74	DQB1	eas	0	0
DQB1*05:74	DQB1	eur	1.163e-6	1
DQB1*05:74	DQB1	sas	0	0
DQB1*05:75	DQB1	afr	0	0
DQB1*05:75	DQB1	all	1.099e-6	1
DQB1*05:75	DQB1	amr	0	0
DQB1*05:75	DQB1	eas	0	0
DQB1*05:75	DQB1	eur	1.163e-6	1
DQB1*05:75	DQB1	sas	0	0
DQB1*05:80	DQB1	afr	0	0
DQB1*05:80	DQB1	all	1.099e-6	1
DQB1*05:80	DQB1	amr	0	0
DQB1*05:80	DQB1	eas	0	0
DQB1*05:80	DQB1	eur	1.163e-6	1
DQB1*05:80	DQB1	sas	0	0
DQB1*05:84	DQB1	afr	0	0
DQB1*05:84	DQB1	all	4.3970000000000004e-06	4
DQB1*05:84	DQB1	amr	0	0
DQB1*05:84	DQB1	eas	0	0
DQB1*05:84	DQB1	eur	4.653e-6	4
DQB1*05:84	DQB1	sas	0	0
DQB1*06:01	DQB1	afr	0.001948	34
DQB1*06:01	DQB1	all	0.008259	7513
DQB1*06:01	DQB1	amr	0.03502	203
DQB1*06:01	DQB1	eas	0.09841	521
DQB1*06:01	DQB1	eur	0.004757	4089
DQB1*06:01	DQB1	sas	0.1389	2625
DQB1*06:02	DQB1	afr	0.1308	2282
DQB1*06:02	DQB1	all	0.09167	83391
DQB1*06:02	DQB1	amr	0.05003	290
DQB1*06:02	DQB1	eas	0.03306	175
DQB1*06:02	DQB1	eur	0.09314	80070
DQB1*06:02	DQB1	sas	0.01767	334
DQB1*06:03	DQB1	afr	0.01874	327
DQB1*06:03	DQB1	all	0.03903	35505
DQB1*06:03	DQB1	amr	0.04089	237
DQB1*06:03	DQB1	eas	0.007556	40
DQB1*06:03	DQB1	eur	0.03929	33774
DQB1*06:03	DQB1	sas	0.0544	1028
DQB1*06:04	DQB1	afr	0.0157	274
DQB1*06:04	DQB1	all	0.02286	20792
DQB1*06:04	DQB1	amr	0.03416	198
DQB1*06:04	DQB1	eas	0.01171	62
DQB1*06:04	DQB1	eur	0.02321	19953
DQB1*06:04	DQB1	sas	0.01323	250
DQB1*06:07	DQB1	afr	0	0
DQB1*06:07	DQB1	all	2.089e-5	19
DQB1*06:07	DQB1	amr	0	0
DQB1*06:07	DQB1	eas	0	0
DQB1*06:07	DQB1	eur	2.21e-5	19
DQB1*06:07	DQB1	sas	0	0
DQB1*06:08	DQB1	afr	0.004413	77
DQB1*06:08	DQB1	all	1.011e-4	92
DQB1*06:08	DQB1	amr	8.627e-4	5
DQB1*06:08	DQB1	eas	0	0
DQB1*06:08	DQB1	eur	1.047e-5	9
DQB1*06:08	DQB1	sas	0	0
DQB1*06:09	DQB1	afr	0.03026	528
DQB1*06:09	DQB1	all	0.009753	8872
DQB1*06:09	DQB1	amr	0.01363	79
DQB1*06:09	DQB1	eas	0.01379	73
DQB1*06:09	DQB1	eur	0.009221	7927
DQB1*06:09	DQB1	sas	0.01275	241
DQB1*06:10	DQB1	afr	0	0
DQB1*06:10	DQB1	all	1.319e-5	12
DQB1*06:10	DQB1	amr	1.725e-4	1
DQB1*06:10	DQB1	eas	0.002078	11
DQB1*06:10	DQB1	eur	0	0
DQB1*06:10	DQB1	sas	0	0
DQB1*06:109	DQB1	afr	0	0
DQB1*06:109	DQB1	all	1.099e-6	1
DQB1*06:109	DQB1	amr	0	0
DQB1*06:109	DQB1	eas	0	0
DQB1*06:109	DQB1	eur	1.163e-6	1
DQB1*06:109	DQB1	sas	0	0
DQB1*06:11	DQB1	afr	0.002063	36
DQB1*06:11	DQB1	all	4.079e-4	371
DQB1*06:11	DQB1	amr	1.725e-4	1
DQB1*06:11	DQB1	eas	5.667e-4	3
DQB1*06:11	DQB1	eur	3.816e-4	328
DQB1*06:11	DQB1	sas	5.292e-5	1
DQB1*06:110	DQB1	afr	0	0
DQB1*06:110	DQB1	all	3.958e-5	36
DQB1*06:110	DQB1	amr	1.725e-4	1
DQB1*06:110	DQB1	eas	0	0
DQB1*06:110	DQB1	eur	0	0
DQB1*06:110	DQB1	sas	0.001852	35
DQB1*06:117	DQB1	afr	0	0
DQB1*06:117	DQB1	all	1.099e-6	1
DQB1*06:117	DQB1	amr	0	0
DQB1*06:117	DQB1	eas	0	0
DQB1*06:117	DQB1	eur	1.163e-6	1
DQB1*06:117	DQB1	sas	0	0
DQB1*06:12	DQB1	afr	0	0
DQB1*06:12	DQB1	all	5.497e-6	5
DQB1*06:12	DQB1	amr	0	0
DQB1*06:12	DQB1	eas	0	0
DQB1*06:12	DQB1	eur	2.327e-6	2
DQB1*06:12	DQB1	sas	1.587e-4	3
DQB1*06:122	DQB1	afr	0	0
DQB1*06:122	DQB1	all	1.099e-6	1
DQB1*06:122	DQB1	amr	0	0
DQB1*06:122	DQB1	eas	0	0
DQB1*06:122	DQB1	eur	1.163e-6	1
DQB1*06:122	DQB1	sas	0	0
DQB1*06:129	DQB1	afr	0	0
DQB1*06:129	DQB1	all	1.099e-6	1
DQB1*06:129	DQB1	amr	0	0
DQB1*06:129	DQB1	eas	0	0
DQB1*06:129	DQB1	eur	1.163e-6	1
DQB1*06:129	DQB1	sas	0	0
DQB1*06:136	DQB1	afr	0	0
DQB1*06:136	DQB1	all	2.199e-6	2
DQB1*06:136	DQB1	amr	0	0
DQB1*06:136	DQB1	eas	0	0
DQB1*06:136	DQB1	eur	2.327e-6	2
DQB1*06:136	DQB1	sas	0	0
DQB1*06:14	DQB1	afr	5.731e-5	1
DQB1*06:14	DQB1	all	1.297e-4	118
DQB1*06:14	DQB1	amr	3.451e-4	2
DQB1*06:14	DQB1	eas	0	0
DQB1*06:14	DQB1	eur	1.338e-4	115
DQB1*06:14	DQB1	sas	0	0
DQB1*06:145	DQB1	afr	0	0
DQB1*06:145	DQB1	all	2.199e-6	2
DQB1*06:145	DQB1	amr	0	0
DQB1*06:145	DQB1	eas	0	0
DQB1*06:145	DQB1	eur	2.327e-6	2
DQB1*06:145	DQB1	sas	0	0
DQB1*06:147	DQB1	afr	0	0
DQB1*06:147	DQB1	all	5.497e-6	5
DQB1*06:147	DQB1	amr	0	0
DQB1*06:147	DQB1	eas	0	0
DQB1*06:147	DQB1	eur	5.816e-6	5
DQB1*06:147	DQB1	sas	0	0
DQB1*06:148	DQB1	afr	1.146e-4	2
DQB1*06:148	DQB1	all	6.926e-5	63
DQB1*06:148	DQB1	amr	0	0
DQB1*06:148	DQB1	eas	1.889e-4	1
DQB1*06:148	DQB1	eur	6.863e-5	59
DQB1*06:148	DQB1	sas	5.292e-5	1
DQB1*06:149	DQB1	afr	0	0
DQB1*06:149	DQB1	all	1.099e-6	1
DQB1*06:149	DQB1	amr	0	0
DQB1*06:149	DQB1	eas	0	0
DQB1*06:149	DQB1	eur	1.163e-6	1
DQB1*06:149	DQB1	sas	0	0
DQB1*06:15	DQB1	afr	0	0
DQB1*06:15	DQB1	all	5.497e-6	5
DQB1*06:15	DQB1	amr	0	0
DQB1*06:15	DQB1	eas	0	0
DQB1*06:15	DQB1	eur	5.816e-6	5
DQB1*06:15	DQB1	sas	0	0
DQB1*06:16	DQB1	afr	0	0
DQB1*06:16	DQB1	all	3.232e-4	294
DQB1*06:16	DQB1	amr	0	0
DQB1*06:16	DQB1	eas	0	0
DQB1*06:16	DQB1	eur	3.397e-4	292
DQB1*06:16	DQB1	sas	0	0
DQB1*06:160	DQB1	afr	0	0
DQB1*06:160	DQB1	all	1.099e-6	1
DQB1*06:160	DQB1	amr	0	0
DQB1*06:160	DQB1	eas	0	0
DQB1*06:160	DQB1	eur	1.163e-6	1
DQB1*06:160	DQB1	sas	0	0
DQB1*06:166	DQB1	afr	0	0
DQB1*06:166	DQB1	all	1.099e-6	1
DQB1*06:166	DQB1	amr	0	0
DQB1*06:166	DQB1	eas	0	0
DQB1*06:166	DQB1	eur	1.163e-6	1
DQB1*06:166	DQB1	sas	0	0
DQB1*06:17	DQB1	afr	0	0
DQB1*06:17	DQB1	all	5.497e-6	5
DQB1*06:17	DQB1	amr	0	0
DQB1*06:17	DQB1	eas	0	0
DQB1*06:17	DQB1	eur	5.816e-6	5
DQB1*06:17	DQB1	sas	0	0
DQB1*06:170	DQB1	afr	0	0
DQB1*06:170	DQB1	all	1.099e-6	1
DQB1*06:170	DQB1	amr	0	0
DQB1*06:170	DQB1	eas	0	0
DQB1*06:170	DQB1	eur	1.163e-6	1
DQB1*06:170	DQB1	sas	0	0
DQB1*06:185	DQB1	afr	0	0
DQB1*06:185	DQB1	all	1.099e-6	1
DQB1*06:185	DQB1	amr	0	0
DQB1*06:185	DQB1	eas	0	0
DQB1*06:185	DQB1	eur	1.163e-6	1
DQB1*06:185	DQB1	sas	0	0
DQB1*06:187	DQB1	afr	0	0
DQB1*06:187	DQB1	all	2.199e-6	2
DQB1*06:187	DQB1	amr	0	0
DQB1*06:187	DQB1	eas	0	0
DQB1*06:187	DQB1	eur	2.327e-6	2
DQB1*06:187	DQB1	sas	0	0
DQB1*06:188	DQB1	afr	0	0
DQB1*06:188	DQB1	all	1.099e-6	1
DQB1*06:188	DQB1	amr	0	0
DQB1*06:188	DQB1	eas	0	0
DQB1*06:188	DQB1	eur	1.163e-6	1
DQB1*06:188	DQB1	sas	0	0
DQB1*06:19	DQB1	afr	5.731e-5	1
DQB1*06:19	DQB1	all	4.3970000000000004e-06	4
DQB1*06:19	DQB1	amr	0	0
DQB1*06:19	DQB1	eas	0	0
DQB1*06:19	DQB1	eur	3.49e-6	3
DQB1*06:19	DQB1	sas	0	0
DQB1*06:190	DQB1	afr	0	0
DQB1*06:190	DQB1	all	1.099e-6	1
DQB1*06:190	DQB1	amr	0	0
DQB1*06:190	DQB1	eas	0	0
DQB1*06:190	DQB1	eur	1.163e-6	1
DQB1*06:190	DQB1	sas	0	0
DQB1*06:191	DQB1	afr	0	0
DQB1*06:191	DQB1	all	1.099e-6	1
DQB1*06:191	DQB1	amr	0	0
DQB1*06:191	DQB1	eas	0	0
DQB1*06:191	DQB1	eur	1.163e-6	1
DQB1*06:191	DQB1	sas	0	0
DQB1*06:198	DQB1	afr	0	0
DQB1*06:198	DQB1	all	2.199e-6	2
DQB1*06:198	DQB1	amr	0	0
DQB1*06:198	DQB1	eas	0	0
DQB1*06:198	DQB1	eur	2.327e-6	2
DQB1*06:198	DQB1	sas	0	0
DQB1*06:20	DQB1	afr	0	0
DQB1*06:20	DQB1	all	1.429e-5	13
DQB1*06:20	DQB1	amr	0	0
DQB1*06:20	DQB1	eas	0	0
DQB1*06:20	DQB1	eur	1.512e-5	13
DQB1*06:20	DQB1	sas	0	0
DQB1*06:201	DQB1	afr	0	0
DQB1*06:201	DQB1	all	1.099e-6	1
DQB1*06:201	DQB1	amr	0	0
DQB1*06:201	DQB1	eas	0	0
DQB1*06:201	DQB1	eur	1.163e-6	1
DQB1*06:201	DQB1	sas	0	0
DQB1*06:217	DQB1	afr	0	0
DQB1*06:217	DQB1	all	1.099e-6	1
DQB1*06:217	DQB1	amr	0	0
DQB1*06:217	DQB1	eas	0	0
DQB1*06:217	DQB1	eur	1.163e-6	1
DQB1*06:217	DQB1	sas	0	0
DQB1*06:22	DQB1	afr	1.719e-4	3
DQB1*06:22	DQB1	all	7.695e-6	7
DQB1*06:22	DQB1	amr	0	0
DQB1*06:22	DQB1	eas	0	0
DQB1*06:22	DQB1	eur	4.653e-6	4
DQB1*06:22	DQB1	sas	0	0
DQB1*06:225	DQB1	afr	0	0
DQB1*06:225	DQB1	all	1.099e-6	1
DQB1*06:225	DQB1	amr	0	0
DQB1*06:225	DQB1	eas	0	0
DQB1*06:225	DQB1	eur	1.163e-6	1
DQB1*06:225	DQB1	sas	0	0
DQB1*06:240	DQB1	afr	0	0
DQB1*06:240	DQB1	all	7.695e-6	7
DQB1*06:240	DQB1	amr	0	0
DQB1*06:240	DQB1	eas	0	0
DQB1*06:240	DQB1	eur	8.143e-6	7
DQB1*06:240	DQB1	sas	0	0
DQB1*06:241	DQB1	afr	0	0
DQB1*06:241	DQB1	all	1.099e-6	1
DQB1*06:241	DQB1	amr	0	0
DQB1*06:241	DQB1	eas	0	0
DQB1*06:241	DQB1	eur	1.163e-6	1
DQB1*06:241	DQB1	sas	0	0
DQB1*06:253	DQB1	afr	0	0
DQB1*06:253	DQB1	all	9.894e-6	9
DQB1*06:253	DQB1	amr	0	0
DQB1*06:253	DQB1	eas	0	0
DQB1*06:253	DQB1	eur	1.047e-5	9
DQB1*06:253	DQB1	sas	0	0
DQB1*06:255	DQB1	afr	0	0
DQB1*06:255	DQB1	all	1.099e-6	1
DQB1*06:255	DQB1	amr	0	0
DQB1*06:255	DQB1	eas	0	0
DQB1*06:255	DQB1	eur	1.163e-6	1
DQB1*06:255	DQB1	sas	0	0
DQB1*06:262	DQB1	afr	0	0
DQB1*06:262	DQB1	all	1.539e-5	14
DQB1*06:262	DQB1	amr	0	0
DQB1*06:262	DQB1	eas	0	0
DQB1*06:262	DQB1	eur	1.629e-5	14
DQB1*06:262	DQB1	sas	0	0
DQB1*06:265	DQB1	afr	0	0
DQB1*06:265	DQB1	all	1.099e-6	1
DQB1*06:265	DQB1	amr	0	0
DQB1*06:265	DQB1	eas	0	0
DQB1*06:265	DQB1	eur	1.163e-6	1
DQB1*06:265	DQB1	sas	0	0
DQB1*06:26N	DQB1	afr	0	0
DQB1*06:26N	DQB1	all	1.209e-5	11
DQB1*06:26N	DQB1	amr	0	0
DQB1*06:26N	DQB1	eas	0	0
DQB1*06:26N	DQB1	eur	1.28e-5	11
DQB1*06:26N	DQB1	sas	0	0
DQB1*06:27	DQB1	afr	0	0
DQB1*06:27	DQB1	all	3.078e-5	28
DQB1*06:27	DQB1	amr	0	0
DQB1*06:27	DQB1	eas	0	0
DQB1*06:27	DQB1	eur	3.257e-5	28
DQB1*06:27	DQB1	sas	0	0
DQB1*06:273	DQB1	afr	0	0
DQB1*06:273	DQB1	all	4.3970000000000004e-06	4
DQB1*06:273	DQB1	amr	0	0
DQB1*06:273	DQB1	eas	0	0
DQB1*06:273	DQB1	eur	4.653e-6	4
DQB1*06:273	DQB1	sas	0	0
DQB1*06:280	DQB1	afr	0.001891	33
DQB1*06:280	DQB1	all	0.003571	3248
DQB1*06:280	DQB1	amr	0.001725	10
DQB1*06:280	DQB1	eas	9.445e-4	5
DQB1*06:280	DQB1	eur	0.0037	3181
DQB1*06:280	DQB1	sas	3.704e-4	7
DQB1*06:281	DQB1	afr	0.005501	96
DQB1*06:281	DQB1	all	0.001567	1425
DQB1*06:281	DQB1	amr	0.00207	12
DQB1*06:281	DQB1	eas	5.667e-4	3
DQB1*06:281	DQB1	eur	0.001481	1273
DQB1*06:281	DQB1	sas	0.001852	35
DQB1*06:286	DQB1	afr	0	0
DQB1*06:286	DQB1	all	4.3970000000000004e-06	4
DQB1*06:286	DQB1	amr	0	0
DQB1*06:286	DQB1	eas	0	0
DQB1*06:286	DQB1	eur	4.653e-6	4
DQB1*06:286	DQB1	sas	0	0
DQB1*06:293	DQB1	afr	0.01828	319
DQB1*06:293	DQB1	all	0.01538	13987
DQB1*06:293	DQB1	amr	0.004831	28
DQB1*06:293	DQB1	eas	7.556e-4	4
DQB1*06:293	DQB1	eur	0.01579	13577
DQB1*06:293	DQB1	sas	0.001482	28
DQB1*06:300	DQB1	afr	0	0
DQB1*06:300	DQB1	all	1.099e-6	1
DQB1*06:300	DQB1	amr	0	0
DQB1*06:300	DQB1	eas	0	0
DQB1*06:300	DQB1	eur	1.163e-6	1
DQB1*06:300	DQB1	sas	0	0
DQB1*06:31	DQB1	afr	0	0
DQB1*06:31	DQB1	all	2.199e-6	2
DQB1*06:31	DQB1	amr	0	0
DQB1*06:31	DQB1	eas	0	0
DQB1*06:31	DQB1	eur	2.327e-6	2
DQB1*06:31	DQB1	sas	0	0
DQB1*06:316	DQB1	afr	0.001433	25
DQB1*06:316	DQB1	all	0.001121	1020
DQB1*06:316	DQB1	amr	6.901e-4	4
DQB1*06:316	DQB1	eas	1.889e-4	1
DQB1*06:316	DQB1	eur	0.001141	981
DQB1*06:316	DQB1	sas	3.704e-4	7
DQB1*06:317N	DQB1	afr	0	0
DQB1*06:317N	DQB1	all	1.099e-6	1
DQB1*06:317N	DQB1	amr	0	0
DQB1*06:317N	DQB1	eas	0	0
DQB1*06:317N	DQB1	eur	1.163e-6	1
DQB1*06:317N	DQB1	sas	0	0
DQB1*06:32	DQB1	afr	0	0
DQB1*06:32	DQB1	all	2.199e-6	2
DQB1*06:32	DQB1	amr	0	0
DQB1*06:32	DQB1	eas	0	0
DQB1*06:32	DQB1	eur	2.327e-6	2
DQB1*06:32	DQB1	sas	0	0
DQB1*06:329	DQB1	afr	0.002178	38
DQB1*06:329	DQB1	all	0.002899	2637
DQB1*06:329	DQB1	amr	0.002415	14
DQB1*06:329	DQB1	eas	3.778e-4	2
DQB1*06:329	DQB1	eur	0.002933	2521
DQB1*06:329	DQB1	sas	0.00291	55
DQB1*06:33	DQB1	afr	0	0
DQB1*06:33	DQB1	all	2.528e-5	23
DQB1*06:33	DQB1	amr	0	0
DQB1*06:33	DQB1	eas	0	0
DQB1*06:33	DQB1	eur	2.676e-5	23
DQB1*06:33	DQB1	sas	0	0
DQB1*06:333	DQB1	afr	0	0
DQB1*06:333	DQB1	all	1.099e-6	1
DQB1*06:333	DQB1	amr	0	0
DQB1*06:333	DQB1	eas	0	0
DQB1*06:333	DQB1	eur	1.163e-6	1
DQB1*06:333	DQB1	sas	0	0
DQB1*06:335	DQB1	afr	0	0
DQB1*06:335	DQB1	all	5.497e-6	5
DQB1*06:335	DQB1	amr	0	0
DQB1*06:335	DQB1	eas	0	0
DQB1*06:335	DQB1	eur	5.816e-6	5
DQB1*06:335	DQB1	sas	0	0
DQB1*06:337	DQB1	afr	0	0
DQB1*06:337	DQB1	all	2.199e-6	2
DQB1*06:337	DQB1	amr	0	0
DQB1*06:337	DQB1	eas	0	0
DQB1*06:337	DQB1	eur	2.327e-6	2
DQB1*06:337	DQB1	sas	0	0
DQB1*06:36	DQB1	afr	0	0
DQB1*06:36	DQB1	all	1.099e-6	1
DQB1*06:36	DQB1	amr	0	0
DQB1*06:36	DQB1	eas	0	0
DQB1*06:36	DQB1	eur	1.163e-6	1
DQB1*06:36	DQB1	sas	0	0
DQB1*06:37	DQB1	afr	0	0
DQB1*06:37	DQB1	all	1.099e-6	1
DQB1*06:37	DQB1	amr	0	0
DQB1*06:37	DQB1	eas	0	0
DQB1*06:37	DQB1	eur	1.163e-6	1
DQB1*06:37	DQB1	sas	0	0
DQB1*06:370	DQB1	afr	0	0
DQB1*06:370	DQB1	all	1.099e-6	1
DQB1*06:370	DQB1	amr	0	0
DQB1*06:370	DQB1	eas	0	0
DQB1*06:370	DQB1	eur	1.163e-6	1
DQB1*06:370	DQB1	sas	0	0
DQB1*06:376	DQB1	afr	0.01209	211
DQB1*06:376	DQB1	all	0.01249	11362
DQB1*06:376	DQB1	amr	0.003623	21
DQB1*06:376	DQB1	eas	5.667e-4	3
DQB1*06:376	DQB1	eur	0.01288	11068
DQB1*06:376	DQB1	sas	0.001217	23
DQB1*06:380	DQB1	afr	5.731e-5	1
DQB1*06:380	DQB1	all	1.099e-6	1
DQB1*06:380	DQB1	amr	0	0
DQB1*06:380	DQB1	eas	0	0
DQB1*06:380	DQB1	eur	0	0
DQB1*06:380	DQB1	sas	0	0
DQB1*06:385	DQB1	afr	0	0
DQB1*06:385	DQB1	all	1.099e-6	1
DQB1*06:385	DQB1	amr	0	0
DQB1*06:385	DQB1	eas	0	0
DQB1*06:385	DQB1	eur	1.163e-6	1
DQB1*06:385	DQB1	sas	0	0
DQB1*06:386	DQB1	afr	0	0
DQB1*06:386	DQB1	all	2.199e-6	2
DQB1*06:386	DQB1	amr	0	0
DQB1*06:386	DQB1	eas	0	0
DQB1*06:386	DQB1	eur	2.327e-6	2
DQB1*06:386	DQB1	sas	0	0
DQB1*06:39	DQB1	afr	1.719e-4	3
DQB1*06:39	DQB1	all	3.331e-4	303
DQB1*06:39	DQB1	amr	3.451e-4	2
DQB1*06:39	DQB1	eas	0	0
DQB1*06:39	DQB1	eur	3.467e-4	298
DQB1*06:39	DQB1	sas	0	0
DQB1*06:40	DQB1	afr	0	0
DQB1*06:40	DQB1	all	1.099e-6	1
DQB1*06:40	DQB1	amr	0	0
DQB1*06:40	DQB1	eas	0	0
DQB1*06:40	DQB1	eur	1.163e-6	1
DQB1*06:40	DQB1	sas	0	0
DQB1*06:41	DQB1	afr	5.731e-5	1
DQB1*06:41	DQB1	all	4.507e-5	41
DQB1*06:41	DQB1	amr	0	0
DQB1*06:41	DQB1	eas	0	0
DQB1*06:41	DQB1	eur	1.047e-5	9
DQB1*06:41	DQB1	sas	0.00164	31
DQB1*06:44	DQB1	afr	0.007564	132
DQB1*06:44	DQB1	all	0.00975	8869
DQB1*06:44	DQB1	amr	0.01052	61
DQB1*06:44	DQB1	eas	0.002078	11
DQB1*06:44	DQB1	eur	0.009726	8361
DQB1*06:44	DQB1	sas	0.01455	275
DQB1*06:47	DQB1	afr	0.0408	712
DQB1*06:47	DQB1	all	0.02082	18939
DQB1*06:47	DQB1	amr	0.009144	53
DQB1*06:47	DQB1	eas	0.007556	40
DQB1*06:47	DQB1	eur	0.02094	18003
DQB1*06:47	DQB1	sas	0.004551	86
DQB1*06:48	DQB1	afr	0	0
DQB1*06:48	DQB1	all	6.596e-6	6
DQB1*06:48	DQB1	amr	0	0
DQB1*06:48	DQB1	eas	0	0
DQB1*06:48	DQB1	eur	2.327e-6	2
DQB1*06:48	DQB1	sas	2.117e-4	4
DQB1*06:49	DQB1	afr	1.146e-4	2
DQB1*06:49	DQB1	all	2.199e-6	2
DQB1*06:49	DQB1	amr	0	0
DQB1*06:49	DQB1	eas	0	0
DQB1*06:49	DQB1	eur	0	0
DQB1*06:49	DQB1	sas	0	0
DQB1*06:50	DQB1	afr	5.731e-5	1
DQB1*06:50	DQB1	all	1.099e-6	1
DQB1*06:50	DQB1	amr	0	0
DQB1*06:50	DQB1	eas	0	0
DQB1*06:50	DQB1	eur	0	0
DQB1*06:50	DQB1	sas	0	0
DQB1*06:52	DQB1	afr	0	0
DQB1*06:52	DQB1	all	1.099e-6	1
DQB1*06:52	DQB1	amr	0	0
DQB1*06:52	DQB1	eas	0	0
DQB1*06:52	DQB1	eur	1.163e-6	1
DQB1*06:52	DQB1	sas	0	0
DQB1*06:55	DQB1	afr	0	0
DQB1*06:55	DQB1	all	2.199e-6	2
DQB1*06:55	DQB1	amr	0	0
DQB1*06:55	DQB1	eas	0	0
DQB1*06:55	DQB1	eur	0	0
DQB1*06:55	DQB1	sas	1.058e-4	2
DQB1*06:58	DQB1	afr	0	0
DQB1*06:58	DQB1	all	2.528e-5	23
DQB1*06:58	DQB1	amr	0	0
DQB1*06:58	DQB1	eas	1.889e-4	1
DQB1*06:58	DQB1	eur	2.559e-5	22
DQB1*06:58	DQB1	sas	0	0
DQB1*06:59	DQB1	afr	0	0
DQB1*06:59	DQB1	all	1.099e-6	1
DQB1*06:59	DQB1	amr	0	0
DQB1*06:59	DQB1	eas	0	0
DQB1*06:59	DQB1	eur	1.163e-6	1
DQB1*06:59	DQB1	sas	0	0
DQB1*06:63	DQB1	afr	0	0
DQB1*06:63	DQB1	all	1.099e-6	1
DQB1*06:63	DQB1	amr	0	0
DQB1*06:63	DQB1	eas	0	0
DQB1*06:63	DQB1	eur	1.163e-6	1
DQB1*06:63	DQB1	sas	0	0
DQB1*06:68	DQB1	afr	0	0
DQB1*06:68	DQB1	all	1.099e-6	1
DQB1*06:68	DQB1	amr	0	0
DQB1*06:68	DQB1	eas	0	0
DQB1*06:68	DQB1	eur	1.163e-6	1
DQB1*06:68	DQB1	sas	0	0
DQB1*06:69	DQB1	afr	0	0
DQB1*06:69	DQB1	all	6.596e-6	6
DQB1*06:69	DQB1	amr	0	0
DQB1*06:69	DQB1	eas	0	0
DQB1*06:69	DQB1	eur	6.98e-6	6
DQB1*06:69	DQB1	sas	0	0
DQB1*06:71	DQB1	afr	0	0
DQB1*06:71	DQB1	all	1.099e-6	1
DQB1*06:71	DQB1	amr	0	0
DQB1*06:71	DQB1	eas	0	0
DQB1*06:71	DQB1	eur	1.163e-6	1
DQB1*06:71	DQB1	sas	0	0
DQB1*06:74	DQB1	afr	0	0
DQB1*06:74	DQB1	all	1.099e-6	1
DQB1*06:74	DQB1	amr	0	0
DQB1*06:74	DQB1	eas	1.889e-4	1
DQB1*06:74	DQB1	eur	0	0
DQB1*06:74	DQB1	sas	0	0
DQB1*06:79	DQB1	afr	0	0
DQB1*06:79	DQB1	all	1.869e-5	17
DQB1*06:79	DQB1	amr	0	0
DQB1*06:79	DQB1	eas	0	0
DQB1*06:79	DQB1	eur	1.978e-5	17
DQB1*06:79	DQB1	sas	0	0
DQB1*06:84	DQB1	afr	0	0
DQB1*06:84	DQB1	all	1.759e-5	16
DQB1*06:84	DQB1	amr	0	0
DQB1*06:84	DQB1	eas	0	0
DQB1*06:84	DQB1	eur	1.861e-5	16
DQB1*06:84	DQB1	sas	0	0
DQB1*06:88	DQB1	afr	6.304e-4	11
DQB1*06:88	DQB1	all	3.628e-5	33
DQB1*06:88	DQB1	amr	0	0
DQB1*06:88	DQB1	eas	0	0
DQB1*06:88	DQB1	eur	2.559e-5	22
DQB1*06:88	DQB1	sas	0	0
DRA*01:01	DRA	afr	0.5901000000000001	10297
DRA*01:01	DRA	all	0.607	552134
DRA*01:01	DRA	amr	0.6755	3915
DRA*01:01	DRA	eas	0.7059	3737
DRA*01:01	DRA	eur	0.603	518396
DRA*01:01	DRA	sas	0.7525	14220
DRA*01:02	DRA	afr	0.4099	7153
DRA*01:02	DRA	all	0.393	357514
DRA*01:02	DRA	amr	0.3245	1881
DRA*01:02	DRA	eas	0.2941	1557
DRA*01:02	DRA	eur	0.397	341248
DRA*01:02	DRA	sas	0.2475	4678
DRB1*01:01	DRB1	afr	0.01713	299
DRB1*01:01	DRB1	all	0.07487	68104
DRB1*01:01	DRB1	amr	0.03244	188
DRB1*01:01	DRB1	eas	0.01927	102
DRB1*01:01	DRB1	eur	0.07775	66841
DRB1*01:01	DRB1	sas	0.02619	495
DRB1*01:02	DRB1	afr	0.04739	827
DRB1*01:02	DRB1	all	0.008001	7278
DRB1*01:02	DRB1	amr	0.02916	169
DRB1*01:02	DRB1	eas	0.001511	8
DRB1*01:02	DRB1	eur	0.007217	6204
DRB1*01:02	DRB1	sas	0.00291	55
DRB1*01:03	DRB1	afr	0.001834	32
DRB1*01:03	DRB1	all	0.01592	14479
DRB1*01:03	DRB1	amr	0.003968	23
DRB1*01:03	DRB1	eas	1.889e-4	1
DRB1*01:03	DRB1	eur	0.01674	14387
DRB1*01:03	DRB1	sas	3.175e-4	6
DRB1*01:04	DRB1	afr	0	0
DRB1*01:04	DRB1	all	2.199e-6	2
DRB1*01:04	DRB1	amr	0	0
DRB1*01:04	DRB1	eas	0	0
DRB1*01:04	DRB1	eur	2.327e-6	2
DRB1*01:04	DRB1	sas	0	0
DRB1*01:08	DRB1	afr	0	0
DRB1*01:08	DRB1	all	1.099e-6	1
DRB1*01:08	DRB1	amr	0	0
DRB1*01:08	DRB1	eas	0	0
DRB1*01:08	DRB1	eur	1.163e-6	1
DRB1*01:08	DRB1	sas	0	0
DRB1*01:09	DRB1	afr	0	0
DRB1*01:09	DRB1	all	3.298e-6	3
DRB1*01:09	DRB1	amr	0	0
DRB1*01:09	DRB1	eas	0	0
DRB1*01:09	DRB1	eur	3.49e-6	3
DRB1*01:09	DRB1	sas	0	0
DRB1*01:10	DRB1	afr	0	0
DRB1*01:10	DRB1	all	4.892e-4	445
DRB1*01:10	DRB1	amr	1.725e-4	1
DRB1*01:10	DRB1	eas	0	0
DRB1*01:10	DRB1	eur	5.107e-4	439
DRB1*01:10	DRB1	sas	5.292e-5	1
DRB1*01:101	DRB1	afr	5.731e-5	1
DRB1*01:101	DRB1	all	4.782e-4	435
DRB1*01:101	DRB1	amr	0	0
DRB1*01:101	DRB1	eas	0	0
DRB1*01:101	DRB1	eur	4.979e-4	428
DRB1*01:101	DRB1	sas	1.587e-4	3
DRB1*01:102	DRB1	afr	0	0
DRB1*01:102	DRB1	all	2.199e-6	2
DRB1*01:102	DRB1	amr	0	0
DRB1*01:102	DRB1	eas	0	0
DRB1*01:102	DRB1	eur	2.327e-6	2
DRB1*01:102	DRB1	sas	0	0
DRB1*01:103	DRB1	afr	0	0
DRB1*01:103	DRB1	all	1.099e-6	1
DRB1*01:103	DRB1	amr	0	0
DRB1*01:103	DRB1	eas	0	0
DRB1*01:103	DRB1	eur	1.163e-6	1
DRB1*01:103	DRB1	sas	0	0
DRB1*01:109	DRB1	afr	0	0
DRB1*01:109	DRB1	all	1.099e-6	1
DRB1*01:109	DRB1	amr	0	0
DRB1*01:109	DRB1	eas	0	0
DRB1*01:109	DRB1	eur	1.163e-6	1
DRB1*01:109	DRB1	sas	0	0
DRB1*01:11	DRB1	afr	0	0
DRB1*01:11	DRB1	all	1.099e-6	1
DRB1*01:11	DRB1	amr	0	0
DRB1*01:11	DRB1	eas	0	0
DRB1*01:11	DRB1	eur	1.163e-6	1
DRB1*01:11	DRB1	sas	0	0
DRB1*01:115	DRB1	afr	0	0
DRB1*01:115	DRB1	all	1.649e-5	15
DRB1*01:115	DRB1	amr	0	0
DRB1*01:115	DRB1	eas	0	0
DRB1*01:115	DRB1	eur	1.629e-5	14
DRB1*01:115	DRB1	sas	5.292e-5	1
DRB1*01:120	DRB1	afr	0.001032	18
DRB1*01:120	DRB1	all	0.01364	12409
DRB1*01:120	DRB1	amr	0.003968	23
DRB1*01:120	DRB1	eas	0.002456	13
DRB1*01:120	DRB1	eur	0.01426	12256
DRB1*01:120	DRB1	sas	0.003069	58
DRB1*01:15	DRB1	afr	0	0
DRB1*01:15	DRB1	all	4.3970000000000004e-06	4
DRB1*01:15	DRB1	amr	0	0
DRB1*01:15	DRB1	eas	0	0
DRB1*01:15	DRB1	eur	4.653e-6	4
DRB1*01:15	DRB1	sas	0	0
DRB1*01:16	DRB1	afr	5.731e-5	1
DRB1*01:16	DRB1	all	3.298e-6	3
DRB1*01:16	DRB1	amr	0	0
DRB1*01:16	DRB1	eas	0	0
DRB1*01:16	DRB1	eur	2.327e-6	2
DRB1*01:16	DRB1	sas	0	0
DRB1*01:17	DRB1	afr	5.731e-5	1
DRB1*01:17	DRB1	all	5.277e-5	48
DRB1*01:17	DRB1	amr	1.725e-4	1
DRB1*01:17	DRB1	eas	0	0
DRB1*01:17	DRB1	eur	5.118e-5	44
DRB1*01:17	DRB1	sas	0	0
DRB1*01:18	DRB1	afr	0	0
DRB1*01:18	DRB1	all	4.3970000000000004e-06	4
DRB1*01:18	DRB1	amr	0	0
DRB1*01:18	DRB1	eas	0	0
DRB1*01:18	DRB1	eur	4.653e-6	4
DRB1*01:18	DRB1	sas	0	0
DRB1*01:20	DRB1	afr	0	0
DRB1*01:20	DRB1	all	2.353e-4	214
DRB1*01:20	DRB1	amr	0	0
DRB1*01:20	DRB1	eas	0	0
DRB1*01:20	DRB1	eur	2.466e-4	212
DRB1*01:20	DRB1	sas	0	0
DRB1*01:21	DRB1	afr	0	0
DRB1*01:21	DRB1	all	1.099e-6	1
DRB1*01:21	DRB1	amr	0	0
DRB1*01:21	DRB1	eas	0	0
DRB1*01:21	DRB1	eur	1.163e-6	1
DRB1*01:21	DRB1	sas	0	0
DRB1*01:23	DRB1	afr	5.731e-5	1
DRB1*01:23	DRB1	all	1.099e-6	1
DRB1*01:23	DRB1	amr	0	0
DRB1*01:23	DRB1	eas	0	0
DRB1*01:23	DRB1	eur	0	0
DRB1*01:23	DRB1	sas	0	0
DRB1*01:25	DRB1	afr	0	0
DRB1*01:25	DRB1	all	1.099e-6	1
DRB1*01:25	DRB1	amr	0	0
DRB1*01:25	DRB1	eas	0	0
DRB1*01:25	DRB1	eur	1.163e-6	1
DRB1*01:25	DRB1	sas	0	0
DRB1*01:29	DRB1	afr	0	0
DRB1*01:29	DRB1	all	2.199e-5	20
DRB1*01:29	DRB1	amr	0	0
DRB1*01:29	DRB1	eas	0	0
DRB1*01:29	DRB1	eur	2.21e-5	19
DRB1*01:29	DRB1	sas	5.292e-5	1
DRB1*01:49	DRB1	afr	0	0
DRB1*01:49	DRB1	all	4.3970000000000004e-06	4
DRB1*01:49	DRB1	amr	0	0
DRB1*01:49	DRB1	eas	0	0
DRB1*01:49	DRB1	eur	3.49e-6	3
DRB1*01:49	DRB1	sas	5.292e-5	1
DRB1*01:61	DRB1	afr	5.731e-5	1
DRB1*01:61	DRB1	all	4.947e-5	45
DRB1*01:61	DRB1	amr	0	0
DRB1*01:61	DRB1	eas	0	0
DRB1*01:61	DRB1	eur	5.118e-5	44
DRB1*01:61	DRB1	sas	0	0
DRB1*01:77	DRB1	afr	0	0
DRB1*01:77	DRB1	all	5.497e-5	50
DRB1*01:77	DRB1	amr	0	0
DRB1*01:77	DRB1	eas	0	0
DRB1*01:77	DRB1	eur	5.816e-5	50
DRB1*01:77	DRB1	sas	0	0
DRB1*01:82	DRB1	afr	0	0
DRB1*01:82	DRB1	all	5.167e-5	47
DRB1*01:82	DRB1	amr	0	0
DRB1*01:82	DRB1	eas	0	0
DRB1*01:82	DRB1	eur	5.467e-5	47
DRB1*01:82	DRB1	sas	0	0
DRB1*01:83	DRB1	afr	0.002865	50
DRB1*01:83	DRB1	all	0.001283	1167
DRB1*01:83	DRB1	amr	0.002415	14
DRB1*01:83	DRB1	eas	1.889e-4	1
DRB1*01:83	DRB1	eur	0.001274	1095
DRB1*01:83	DRB1	sas	2.646e-4	5
DRB1*01:95	DRB1	afr	0	0
DRB1*01:95	DRB1	all	1.099e-6	1
DRB1*01:95	DRB1	amr	1.725e-4	1
DRB1*01:95	DRB1	eas	0	0
DRB1*01:95	DRB1	eur	0	0
DRB1*01:95	DRB1	sas	0	0
DRB1*03:01	DRB1	afr	0.02017	352
DRB1*03:01	DRB1	all	0.04089	37199
DRB1*03:01	DRB1	amr	0.03433	199
DRB1*03:01	DRB1	eas	0.02191	116
DRB1*03:01	DRB1	eur	0.04152	35694
DRB1*03:01	DRB1	sas	0.03937	744
DRB1*03:02	DRB1	afr	0.06957	1214
DRB1*03:02	DRB1	all	0.00143	1301
DRB1*03:02	DRB1	amr	0.005694	33
DRB1*03:02	DRB1	eas	1.889e-4	1
DRB1*03:02	DRB1	eur	5.235e-5	45
DRB1*03:02	DRB1	sas	3.704e-4	7
DRB1*03:03	DRB1	afr	1.146e-4	2
DRB1*03:03	DRB1	all	2.199e-6	2
DRB1*03:03	DRB1	amr	0	0
DRB1*03:03	DRB1	eas	0	0
DRB1*03:03	DRB1	eur	0	0
DRB1*03:03	DRB1	sas	0	0
DRB1*03:04	DRB1	afr	0	0
DRB1*03:04	DRB1	all	6.376e-5	58
DRB1*03:04	DRB1	amr	0	0
DRB1*03:04	DRB1	eas	0	0
DRB1*03:04	DRB1	eur	6.631e-5	57
DRB1*03:04	DRB1	sas	0	0
DRB1*03:05	DRB1	afr	5.731e-5	1
DRB1*03:05	DRB1	all	7.915e-5	72
DRB1*03:05	DRB1	amr	1.725e-4	1
DRB1*03:05	DRB1	eas	0	0
DRB1*03:05	DRB1	eur	7.91e-5	68
DRB1*03:05	DRB1	sas	1.058e-4	2
DRB1*03:06	DRB1	afr	0	0
DRB1*03:06	DRB1	all	1.539e-5	14
DRB1*03:06	DRB1	amr	1.725e-4	1
DRB1*03:06	DRB1	eas	0	0
DRB1*03:06	DRB1	eur	1.512e-5	13
DRB1*03:06	DRB1	sas	0	0
DRB1*03:07	DRB1	afr	1.719e-4	3
DRB1*03:07	DRB1	all	3.133e-4	285
DRB1*03:07	DRB1	amr	1.725e-4	1
DRB1*03:07	DRB1	eas	0	0
DRB1*03:07	DRB1	eur	3.152e-4	271
DRB1*03:07	DRB1	sas	4.233e-4	8
DRB1*03:08	DRB1	afr	0	0
DRB1*03:08	DRB1	all	1.539e-5	14
DRB1*03:08	DRB1	amr	0	0
DRB1*03:08	DRB1	eas	0	0
DRB1*03:08	DRB1	eur	1.512e-5	13
DRB1*03:08	DRB1	sas	5.292e-5	1
DRB1*03:10	DRB1	afr	0	0
DRB1*03:10	DRB1	all	2.199e-6	2
DRB1*03:10	DRB1	amr	0	0
DRB1*03:10	DRB1	eas	0	0
DRB1*03:10	DRB1	eur	2.327e-6	2
DRB1*03:10	DRB1	sas	0	0
DRB1*03:100	DRB1	afr	0	0
DRB1*03:100	DRB1	all	2.199e-6	2
DRB1*03:100	DRB1	amr	0	0
DRB1*03:100	DRB1	eas	0	0
DRB1*03:100	DRB1	eur	2.327e-6	2
DRB1*03:100	DRB1	sas	0	0
DRB1*03:105	DRB1	afr	0	0
DRB1*03:105	DRB1	all	4.3970000000000004e-06	4
DRB1*03:105	DRB1	amr	0	0
DRB1*03:105	DRB1	eas	0	0
DRB1*03:105	DRB1	eur	4.653e-6	4
DRB1*03:105	DRB1	sas	0	0
DRB1*03:109	DRB1	afr	0	0
DRB1*03:109	DRB1	all	3.298e-6	3
DRB1*03:109	DRB1	amr	0	0
DRB1*03:109	DRB1	eas	0	0
DRB1*03:109	DRB1	eur	3.49e-6	3
DRB1*03:109	DRB1	sas	0	0
DRB1*03:111	DRB1	afr	0	0
DRB1*03:111	DRB1	all	1.099e-6	1
DRB1*03:111	DRB1	amr	0	0
DRB1*03:111	DRB1	eas	0	0
DRB1*03:111	DRB1	eur	1.163e-6	1
DRB1*03:111	DRB1	sas	0	0
DRB1*03:115	DRB1	afr	1.719e-4	3
DRB1*03:115	DRB1	all	3.298e-6	3
DRB1*03:115	DRB1	amr	0	0
DRB1*03:115	DRB1	eas	0	0
DRB1*03:115	DRB1	eur	0	0
DRB1*03:115	DRB1	sas	0	0
DRB1*03:124	DRB1	afr	0	0
DRB1*03:124	DRB1	all	8.795e-5	80
DRB1*03:124	DRB1	amr	0	0
DRB1*03:124	DRB1	eas	0	0
DRB1*03:124	DRB1	eur	9.19e-5	79
DRB1*03:124	DRB1	sas	5.292e-5	1
DRB1*03:126	DRB1	afr	0	0
DRB1*03:126	DRB1	all	1.099e-6	1
DRB1*03:126	DRB1	amr	0	0
DRB1*03:126	DRB1	eas	0	0
DRB1*03:126	DRB1	eur	1.163e-6	1
DRB1*03:126	DRB1	sas	0	0
DRB1*03:13	DRB1	afr	0	0
DRB1*03:13	DRB1	all	1.759e-5	16
DRB1*03:13	DRB1	amr	0	0
DRB1*03:13	DRB1	eas	0	0
DRB1*03:13	DRB1	eur	1.861e-5	16
DRB1*03:13	DRB1	sas	0	0
DRB1*03:134	DRB1	afr	0	0
DRB1*03:134	DRB1	all	1.099e-6	1
DRB1*03:134	DRB1	amr	0	0
DRB1*03:134	DRB1	eas	0	0
DRB1*03:134	DRB1	eur	1.163e-6	1
DRB1*03:134	DRB1	sas	0	0
DRB1*03:137	DRB1	afr	0	0
DRB1*03:137	DRB1	all	2.199e-6	2
DRB1*03:137	DRB1	amr	0	0
DRB1*03:137	DRB1	eas	0	0
DRB1*03:137	DRB1	eur	2.327e-6	2
DRB1*03:137	DRB1	sas	0	0
DRB1*03:14	DRB1	afr	0	0
DRB1*03:14	DRB1	all	6.596e-6	6
DRB1*03:14	DRB1	amr	0	0
DRB1*03:14	DRB1	eas	0	0
DRB1*03:14	DRB1	eur	6.98e-6	6
DRB1*03:14	DRB1	sas	0	0
DRB1*03:141	DRB1	afr	0	0
DRB1*03:141	DRB1	all	1.099e-6	1
DRB1*03:141	DRB1	amr	0	0
DRB1*03:141	DRB1	eas	0	0
DRB1*03:141	DRB1	eur	1.163e-6	1
DRB1*03:141	DRB1	sas	0	0
DRB1*03:142	DRB1	afr	0	0
DRB1*03:142	DRB1	all	2.199e-6	2
DRB1*03:142	DRB1	amr	0	0
DRB1*03:142	DRB1	eas	0	0
DRB1*03:142	DRB1	eur	2.327e-6	2
DRB1*03:142	DRB1	sas	0	0
DRB1*03:144	DRB1	afr	5.731e-5	1
DRB1*03:144	DRB1	all	1.099e-6	1
DRB1*03:144	DRB1	amr	0	0
DRB1*03:144	DRB1	eas	0	0
DRB1*03:144	DRB1	eur	0	0
DRB1*03:144	DRB1	sas	0	0
DRB1*03:146	DRB1	afr	0	0
DRB1*03:146	DRB1	all	2.199e-6	2
DRB1*03:146	DRB1	amr	0	0
DRB1*03:146	DRB1	eas	0	0
DRB1*03:146	DRB1	eur	2.327e-6	2
DRB1*03:146	DRB1	sas	0	0
DRB1*03:147	DRB1	afr	0.04544	793
DRB1*03:147	DRB1	all	0.1021	92866
DRB1*03:147	DRB1	amr	0.06349	368
DRB1*03:147	DRB1	eas	0.03683	195
DRB1*03:147	DRB1	eur	0.1045	89833
DRB1*03:147	DRB1	sas	0.07466	1411
DRB1*03:149	DRB1	afr	0	0
DRB1*03:149	DRB1	all	1.099e-6	1
DRB1*03:149	DRB1	amr	0	0
DRB1*03:149	DRB1	eas	0	0
DRB1*03:149	DRB1	eur	1.163e-6	1
DRB1*03:149	DRB1	sas	0	0
DRB1*03:15	DRB1	afr	0	0
DRB1*03:15	DRB1	all	3.298e-5	30
DRB1*03:15	DRB1	amr	0	0
DRB1*03:15	DRB1	eas	0	0
DRB1*03:15	DRB1	eur	3.373e-5	29
DRB1*03:15	DRB1	sas	0	0
DRB1*03:151	DRB1	afr	0	0
DRB1*03:151	DRB1	all	2.199e-6	2
DRB1*03:151	DRB1	amr	0	0
DRB1*03:151	DRB1	eas	0	0
DRB1*03:151	DRB1	eur	2.327e-6	2
DRB1*03:151	DRB1	sas	0	0
DRB1*03:154	DRB1	afr	5.731e-5	1
DRB1*03:154	DRB1	all	1.099e-6	1
DRB1*03:154	DRB1	amr	0	0
DRB1*03:154	DRB1	eas	0	0
DRB1*03:154	DRB1	eur	0	0
DRB1*03:154	DRB1	sas	0	0
DRB1*03:162	DRB1	afr	0	0
DRB1*03:162	DRB1	all	2.199e-6	2
DRB1*03:162	DRB1	amr	0	0
DRB1*03:162	DRB1	eas	0	0
DRB1*03:162	DRB1	eur	2.327e-6	2
DRB1*03:162	DRB1	sas	0	0
DRB1*03:165	DRB1	afr	5.731e-5	1
DRB1*03:165	DRB1	all	1.099e-6	1
DRB1*03:165	DRB1	amr	0	0
DRB1*03:165	DRB1	eas	0	0
DRB1*03:165	DRB1	eur	0	0
DRB1*03:165	DRB1	sas	0	0
DRB1*03:166	DRB1	afr	0	0
DRB1*03:166	DRB1	all	1.099e-6	1
DRB1*03:166	DRB1	amr	0	0
DRB1*03:166	DRB1	eas	0	0
DRB1*03:166	DRB1	eur	1.163e-6	1
DRB1*03:166	DRB1	sas	0	0
DRB1*03:175	DRB1	afr	0	0
DRB1*03:175	DRB1	all	2.199e-6	2
DRB1*03:175	DRB1	amr	0	0
DRB1*03:175	DRB1	eas	0	0
DRB1*03:175	DRB1	eur	2.327e-6	2
DRB1*03:175	DRB1	sas	0	0
DRB1*03:178	DRB1	afr	0	0
DRB1*03:178	DRB1	all	1.099e-6	1
DRB1*03:178	DRB1	amr	0	0
DRB1*03:178	DRB1	eas	0	0
DRB1*03:178	DRB1	eur	1.163e-6	1
DRB1*03:178	DRB1	sas	0	0
DRB1*03:180	DRB1	afr	0	0
DRB1*03:180	DRB1	all	6.596e-6	6
DRB1*03:180	DRB1	amr	0	0
DRB1*03:180	DRB1	eas	0	0
DRB1*03:180	DRB1	eur	6.98e-6	6
DRB1*03:180	DRB1	sas	0	0
DRB1*03:19	DRB1	afr	0	0
DRB1*03:19	DRB1	all	2.199e-6	2
DRB1*03:19	DRB1	amr	0	0
DRB1*03:19	DRB1	eas	0	0
DRB1*03:19	DRB1	eur	2.327e-6	2
DRB1*03:19	DRB1	sas	0	0
DRB1*03:22	DRB1	afr	0	0
DRB1*03:22	DRB1	all	2.089e-5	19
DRB1*03:22	DRB1	amr	0	0
DRB1*03:22	DRB1	eas	0	0
DRB1*03:22	DRB1	eur	2.21e-5	19
DRB1*03:22	DRB1	sas	0	0
DRB1*03:33	DRB1	afr	0	0
DRB1*03:33	DRB1	all	1.099e-6	1
DRB1*03:33	DRB1	amr	0	0
DRB1*03:33	DRB1	eas	0	0
DRB1*03:33	DRB1	eur	0	0
DRB1*03:33	DRB1	sas	5.292e-5	1
DRB1*03:39	DRB1	afr	0	0
DRB1*03:39	DRB1	all	6.596e-6	6
DRB1*03:39	DRB1	amr	0	0
DRB1*03:39	DRB1	eas	0	0
DRB1*03:39	DRB1	eur	6.98e-6	6
DRB1*03:39	DRB1	sas	0	0
DRB1*03:41	DRB1	afr	5.731e-5	1
DRB1*03:41	DRB1	all	1.099e-6	1
DRB1*03:41	DRB1	amr	0	0
DRB1*03:41	DRB1	eas	0	0
DRB1*03:41	DRB1	eur	0	0
DRB1*03:41	DRB1	sas	0	0
DRB1*03:42	DRB1	afr	0	0
DRB1*03:42	DRB1	all	2.858e-5	26
DRB1*03:42	DRB1	amr	0	0
DRB1*03:42	DRB1	eas	0	0
DRB1*03:42	DRB1	eur	3.025e-5	26
DRB1*03:42	DRB1	sas	0	0
DRB1*03:45	DRB1	afr	0	0
DRB1*03:45	DRB1	all	1.099e-6	1
DRB1*03:45	DRB1	amr	0	0
DRB1*03:45	DRB1	eas	0	0
DRB1*03:45	DRB1	eur	1.163e-6	1
DRB1*03:45	DRB1	sas	0	0
DRB1*03:49	DRB1	afr	0	0
DRB1*03:49	DRB1	all	1.099e-6	1
DRB1*03:49	DRB1	amr	0	0
DRB1*03:49	DRB1	eas	0	0
DRB1*03:49	DRB1	eur	1.163e-6	1
DRB1*03:49	DRB1	sas	0	0
DRB1*03:54	DRB1	afr	0	0
DRB1*03:54	DRB1	all	1.099e-6	1
DRB1*03:54	DRB1	amr	0	0
DRB1*03:54	DRB1	eas	0	0
DRB1*03:54	DRB1	eur	1.163e-6	1
DRB1*03:54	DRB1	sas	0	0
DRB1*03:76	DRB1	afr	0	0
DRB1*03:76	DRB1	all	1.099e-6	1
DRB1*03:76	DRB1	amr	0	0
DRB1*03:76	DRB1	eas	0	0
DRB1*03:76	DRB1	eur	1.163e-6	1
DRB1*03:76	DRB1	sas	0	0
DRB1*03:82	DRB1	afr	0	0
DRB1*03:82	DRB1	all	1.099e-6	1
DRB1*03:82	DRB1	amr	0	0
DRB1*03:82	DRB1	eas	0	0
DRB1*03:82	DRB1	eur	1.163e-6	1
DRB1*03:82	DRB1	sas	0	0
DRB1*03:87	DRB1	afr	0	0
DRB1*03:87	DRB1	all	2.199e-6	2
DRB1*03:87	DRB1	amr	0	0
DRB1*03:87	DRB1	eas	0	0
DRB1*03:87	DRB1	eur	2.327e-6	2
DRB1*03:87	DRB1	sas	0	0
DRB1*03:89	DRB1	afr	0	0
DRB1*03:89	DRB1	all	2.199e-6	2
DRB1*03:89	DRB1	amr	0	0
DRB1*03:89	DRB1	eas	0	0
DRB1*03:89	DRB1	eur	2.327e-6	2
DRB1*03:89	DRB1	sas	0	0
DRB1*03:98	DRB1	afr	0	0
DRB1*03:98	DRB1	all	1.099e-6	1
DRB1*03:98	DRB1	amr	0	0
DRB1*03:98	DRB1	eas	0	0
DRB1*03:98	DRB1	eur	1.163e-6	1
DRB1*03:98	DRB1	sas	0	0
DRB1*04:01	DRB1	afr	0.01375	240
DRB1*04:01	DRB1	all	0.1075	97764
DRB1*04:01	DRB1	amr	0.03037	176
DRB1*04:01	DRB1	eas	0.007178	38
DRB1*04:01	DRB1	eur	0.1127	96843
DRB1*04:01	DRB1	sas	0.0109	206
DRB1*04:02	DRB1	afr	6.877e-4	12
DRB1*04:02	DRB1	all	0.004511	4103
DRB1*04:02	DRB1	amr	0.02053	119
DRB1*04:02	DRB1	eas	3.778e-4	2
DRB1*04:02	DRB1	eur	0.004433	3811
DRB1*04:02	DRB1	sas	0.007726	146
DRB1*04:03	DRB1	afr	0.002063	36
DRB1*04:03	DRB1	all	0.003531	3212
DRB1*04:03	DRB1	amr	0.01467	85
DRB1*04:03	DRB1	eas	0.009634	51
DRB1*04:03	DRB1	eur	0.003037	2611
DRB1*04:03	DRB1	sas	0.02164	409
DRB1*04:04	DRB1	afr	0.005673	99
DRB1*04:04	DRB1	all	0.04061	36945
DRB1*04:04	DRB1	amr	0.02122	123
DRB1*04:04	DRB1	eas	0.006422	34
DRB1*04:04	DRB1	eur	0.04228	36344
DRB1*04:04	DRB1	sas	0.01333	252
DRB1*04:05	DRB1	afr	0.01576	275
DRB1*04:05	DRB1	all	0.005844	5316
DRB1*04:05	DRB1	amr	0.02398	139
DRB1*04:05	DRB1	eas	0.06536	346
DRB1*04:05	DRB1	eur	0.00515	4427
DRB1*04:05	DRB1	sas	0.005927	112
DRB1*04:06	DRB1	afr	2.292e-4	4
DRB1*04:06	DRB1	all	6.002e-4	546
DRB1*04:06	DRB1	amr	0.004313	25
DRB1*04:06	DRB1	eas	0.02059	109
DRB1*04:06	DRB1	eur	4.258e-4	366
DRB1*04:06	DRB1	sas	0.002222	42
DRB1*04:07	DRB1	afr	0.001433	25
DRB1*04:07	DRB1	all	0.01205	10962
DRB1*04:07	DRB1	amr	0.01225	71
DRB1*04:07	DRB1	eas	0.002267	12
DRB1*04:07	DRB1	eur	0.01254	10784
DRB1*04:07	DRB1	sas	0.002487	47
DRB1*04:08	DRB1	afr	5.158e-4	9
DRB1*04:08	DRB1	all	0.005004	4552
DRB1*04:08	DRB1	amr	0.003106	18
DRB1*04:08	DRB1	eas	1.889e-4	1
DRB1*04:08	DRB1	eur	0.005203	4473
DRB1*04:08	DRB1	sas	0.001958	37
DRB1*04:09	DRB1	afr	5.731e-5	1
DRB1*04:09	DRB1	all	1.308e-4	119
DRB1*04:09	DRB1	amr	3.451e-4	2
DRB1*04:09	DRB1	eas	0	0
DRB1*04:09	DRB1	eur	1.349e-4	116
DRB1*04:09	DRB1	sas	0	0
DRB1*04:10	DRB1	afr	5.731e-5	1
DRB1*04:10	DRB1	all	1.044e-4	95
DRB1*04:10	DRB1	amr	0.001725	10
DRB1*04:10	DRB1	eas	0.003022	16
DRB1*04:10	DRB1	eur	4.886e-5	42
DRB1*04:10	DRB1	sas	0.001323	25
DRB1*04:101	DRB1	afr	0	0
DRB1*04:101	DRB1	all	2.199e-6	2
DRB1*04:101	DRB1	amr	0	0
DRB1*04:101	DRB1	eas	0	0
DRB1*04:101	DRB1	eur	2.327e-6	2
DRB1*04:101	DRB1	sas	0	0
DRB1*04:105	DRB1	afr	0	0
DRB1*04:105	DRB1	all	1.099e-6	1
DRB1*04:105	DRB1	amr	0	0
DRB1*04:105	DRB1	eas	0	0
DRB1*04:105	DRB1	eur	0	0
DRB1*04:105	DRB1	sas	5.292e-5	1
DRB1*04:11	DRB1	afr	4.011e-4	7
DRB1*04:11	DRB1	all	4.177e-5	38
DRB1*04:11	DRB1	amr	0.005003	29
DRB1*04:11	DRB1	eas	0	0
DRB1*04:11	DRB1	eur	1.163e-6	1
DRB1*04:11	DRB1	sas	5.292e-5	1
DRB1*04:129	DRB1	afr	0	0
DRB1*04:129	DRB1	all	1.099e-6	1
DRB1*04:129	DRB1	amr	0	0
DRB1*04:129	DRB1	eas	0	0
DRB1*04:129	DRB1	eur	1.163e-6	1
DRB1*04:129	DRB1	sas	0	0
DRB1*04:13	DRB1	afr	0	0
DRB1*04:13	DRB1	all	2.089e-5	19
DRB1*04:13	DRB1	amr	0	0
DRB1*04:13	DRB1	eas	0	0
DRB1*04:13	DRB1	eur	2.21e-5	19
DRB1*04:13	DRB1	sas	0	0
DRB1*04:130	DRB1	afr	0	0
DRB1*04:130	DRB1	all	2.199e-6	2
DRB1*04:130	DRB1	amr	0	0
DRB1*04:130	DRB1	eas	0	0
DRB1*04:130	DRB1	eur	2.327e-6	2
DRB1*04:130	DRB1	sas	0	0
DRB1*04:135	DRB1	afr	0	0
DRB1*04:135	DRB1	all	3.298e-6	3
DRB1*04:135	DRB1	amr	0	0
DRB1*04:135	DRB1	eas	0	0
DRB1*04:135	DRB1	eur	3.49e-6	3
DRB1*04:135	DRB1	sas	0	0
DRB1*04:14	DRB1	afr	5.731e-5	1
DRB1*04:14	DRB1	all	1.363e-4	124
DRB1*04:14	DRB1	amr	3.451e-4	2
DRB1*04:14	DRB1	eas	0	0
DRB1*04:14	DRB1	eur	1.408e-4	121
DRB1*04:14	DRB1	sas	0	0
DRB1*04:15	DRB1	afr	0	0
DRB1*04:15	DRB1	all	1.099e-6	1
DRB1*04:15	DRB1	amr	1.725e-4	1
DRB1*04:15	DRB1	eas	0	0
DRB1*04:15	DRB1	eur	0	0
DRB1*04:15	DRB1	sas	0	0
DRB1*04:150	DRB1	afr	0	0
DRB1*04:150	DRB1	all	1.099e-6	1
DRB1*04:150	DRB1	amr	0	0
DRB1*04:150	DRB1	eas	0	0
DRB1*04:150	DRB1	eur	1.163e-6	1
DRB1*04:150	DRB1	sas	0	0
DRB1*04:151	DRB1	afr	0	0
DRB1*04:151	DRB1	all	1.099e-6	1
DRB1*04:151	DRB1	amr	0	0
DRB1*04:151	DRB1	eas	0	0
DRB1*04:151	DRB1	eur	1.163e-6	1
DRB1*04:151	DRB1	sas	0	0
DRB1*04:16	DRB1	afr	0	0
DRB1*04:16	DRB1	all	1.209e-5	11
DRB1*04:16	DRB1	amr	0	0
DRB1*04:16	DRB1	eas	0	0
DRB1*04:16	DRB1	eur	1.28e-5	11
DRB1*04:16	DRB1	sas	0	0
DRB1*04:175	DRB1	afr	0	0
DRB1*04:175	DRB1	all	1.099e-6	1
DRB1*04:175	DRB1	amr	0	0
DRB1*04:175	DRB1	eas	0	0
DRB1*04:175	DRB1	eur	1.163e-6	1
DRB1*04:175	DRB1	sas	0	0
DRB1*04:18	DRB1	afr	0	0
DRB1*04:18	DRB1	all	1.539e-5	14
DRB1*04:18	DRB1	amr	0	0
DRB1*04:18	DRB1	eas	0	0
DRB1*04:18	DRB1	eur	0	0
DRB1*04:18	DRB1	sas	7.408e-4	14
DRB1*04:189	DRB1	afr	0	0
DRB1*04:189	DRB1	all	9.894e-6	9
DRB1*04:189	DRB1	amr	0	0
DRB1*04:189	DRB1	eas	0	0
DRB1*04:189	DRB1	eur	9.306e-6	8
DRB1*04:189	DRB1	sas	5.292e-5	1
DRB1*04:191	DRB1	afr	0	0
DRB1*04:191	DRB1	all	8.795e-6	8
DRB1*04:191	DRB1	amr	0	0
DRB1*04:191	DRB1	eas	0	0
DRB1*04:191	DRB1	eur	9.306e-6	8
DRB1*04:191	DRB1	sas	0	0
DRB1*04:192	DRB1	afr	0	0
DRB1*04:192	DRB1	all	7.695e-6	7
DRB1*04:192	DRB1	amr	0	0
DRB1*04:192	DRB1	eas	0	0
DRB1*04:192	DRB1	eur	8.143e-6	7
DRB1*04:192	DRB1	sas	0	0
DRB1*04:199	DRB1	afr	0	0
DRB1*04:199	DRB1	all	1.099e-6	1
DRB1*04:199	DRB1	amr	0	0
DRB1*04:199	DRB1	eas	0	0
DRB1*04:199	DRB1	eur	1.163e-6	1
DRB1*04:199	DRB1	sas	0	0
DRB1*04:201	DRB1	afr	1.719e-4	3
DRB1*04:201	DRB1	all	3.298e-6	3
DRB1*04:201	DRB1	amr	0	0
DRB1*04:201	DRB1	eas	0	0
DRB1*04:201	DRB1	eur	0	0
DRB1*04:201	DRB1	sas	0	0
DRB1*04:208	DRB1	afr	0	0
DRB1*04:208	DRB1	all	1.099e-6	1
DRB1*04:208	DRB1	amr	0	0
DRB1*04:208	DRB1	eas	0	0
DRB1*04:208	DRB1	eur	1.163e-6	1
DRB1*04:208	DRB1	sas	0	0
DRB1*04:216	DRB1	afr	0	0
DRB1*04:216	DRB1	all	1.099e-6	1
DRB1*04:216	DRB1	amr	0	0
DRB1*04:216	DRB1	eas	0	0
DRB1*04:216	DRB1	eur	1.163e-6	1
DRB1*04:216	DRB1	sas	0	0
DRB1*04:218	DRB1	afr	0	0
DRB1*04:218	DRB1	all	1.099e-6	1
DRB1*04:218	DRB1	amr	0	0
DRB1*04:218	DRB1	eas	0	0
DRB1*04:218	DRB1	eur	0	0
DRB1*04:218	DRB1	sas	5.292e-5	1
DRB1*04:220	DRB1	afr	0	0
DRB1*04:220	DRB1	all	6.596e-6	6
DRB1*04:220	DRB1	amr	0	0
DRB1*04:220	DRB1	eas	0	0
DRB1*04:220	DRB1	eur	6.98e-6	6
DRB1*04:220	DRB1	sas	0	0
DRB1*04:221	DRB1	afr	0	0
DRB1*04:221	DRB1	all	1.099e-6	1
DRB1*04:221	DRB1	amr	0	0
DRB1*04:221	DRB1	eas	0	0
DRB1*04:221	DRB1	eur	1.163e-6	1
DRB1*04:221	DRB1	sas	0	0
DRB1*04:229	DRB1	afr	0	0
DRB1*04:229	DRB1	all	1.099e-6	1
DRB1*04:229	DRB1	amr	0	0
DRB1*04:229	DRB1	eas	0	0
DRB1*04:229	DRB1	eur	1.163e-6	1
DRB1*04:229	DRB1	sas	0	0
DRB1*04:235	DRB1	afr	0	0
DRB1*04:235	DRB1	all	1.099e-6	1
DRB1*04:235	DRB1	amr	0	0
DRB1*04:235	DRB1	eas	0	0
DRB1*04:235	DRB1	eur	0	0
DRB1*04:235	DRB1	sas	5.292e-5	1
DRB1*04:243	DRB1	afr	0	0
DRB1*04:243	DRB1	all	7.915e-5	72
DRB1*04:243	DRB1	amr	0	0
DRB1*04:243	DRB1	eas	0	0
DRB1*04:243	DRB1	eur	8.376e-5	72
DRB1*04:243	DRB1	sas	0	0
DRB1*04:248	DRB1	afr	0	0
DRB1*04:248	DRB1	all	1.099e-6	1
DRB1*04:248	DRB1	amr	0	0
DRB1*04:248	DRB1	eas	0	0
DRB1*04:248	DRB1	eur	1.163e-6	1
DRB1*04:248	DRB1	sas	0	0
DRB1*04:25	DRB1	afr	5.731e-5	1
DRB1*04:25	DRB1	all	2.199e-6	2
DRB1*04:25	DRB1	amr	0	0
DRB1*04:25	DRB1	eas	0	0
DRB1*04:25	DRB1	eur	1.163e-6	1
DRB1*04:25	DRB1	sas	0	0
DRB1*04:252	DRB1	afr	0	0
DRB1*04:252	DRB1	all	5.497e-6	5
DRB1*04:252	DRB1	amr	0	0
DRB1*04:252	DRB1	eas	0	0
DRB1*04:252	DRB1	eur	5.816e-6	5
DRB1*04:252	DRB1	sas	0	0
DRB1*04:258	DRB1	afr	0	0
DRB1*04:258	DRB1	all	5.167e-5	47
DRB1*04:258	DRB1	amr	0	0
DRB1*04:258	DRB1	eas	0	0
DRB1*04:258	DRB1	eur	5.467e-5	47
DRB1*04:258	DRB1	sas	0	0
DRB1*04:262	DRB1	afr	0	0
DRB1*04:262	DRB1	all	4.3970000000000004e-06	4
DRB1*04:262	DRB1	amr	0	0
DRB1*04:262	DRB1	eas	0	0
DRB1*04:262	DRB1	eur	4.653e-6	4
DRB1*04:262	DRB1	sas	0	0
DRB1*04:268	DRB1	afr	0	0
DRB1*04:268	DRB1	all	9.894e-6	9
DRB1*04:268	DRB1	amr	0	0
DRB1*04:268	DRB1	eas	0	0
DRB1*04:268	DRB1	eur	1.047e-5	9
DRB1*04:268	DRB1	sas	0	0
DRB1*04:274	DRB1	afr	0	0
DRB1*04:274	DRB1	all	4.3970000000000004e-06	4
DRB1*04:274	DRB1	amr	0	0
DRB1*04:274	DRB1	eas	0	0
DRB1*04:274	DRB1	eur	4.653e-6	4
DRB1*04:274	DRB1	sas	0	0
DRB1*04:279	DRB1	afr	6.304e-4	11
DRB1*04:279	DRB1	all	0.003418	3109
DRB1*04:279	DRB1	amr	0.01173	68
DRB1*04:279	DRB1	eas	0.01284	68
DRB1*04:279	DRB1	eur	0.003066	2636
DRB1*04:279	DRB1	sas	0.01667	315
DRB1*04:283	DRB1	afr	1.719e-4	3
DRB1*04:283	DRB1	all	6.596e-6	6
DRB1*04:283	DRB1	amr	0	0
DRB1*04:283	DRB1	eas	0	0
DRB1*04:283	DRB1	eur	3.49e-6	3
DRB1*04:283	DRB1	sas	0	0
DRB1*04:284	DRB1	afr	0	0
DRB1*04:284	DRB1	all	2.199e-6	2
DRB1*04:284	DRB1	amr	0	0
DRB1*04:284	DRB1	eas	0	0
DRB1*04:284	DRB1	eur	2.327e-6	2
DRB1*04:284	DRB1	sas	0	0
DRB1*04:285	DRB1	afr	0	0
DRB1*04:285	DRB1	all	3.298e-6	3
DRB1*04:285	DRB1	amr	0	0
DRB1*04:285	DRB1	eas	0	0
DRB1*04:285	DRB1	eur	3.49e-6	3
DRB1*04:285	DRB1	sas	0	0
DRB1*04:290	DRB1	afr	0	0
DRB1*04:290	DRB1	all	3.298e-6	3
DRB1*04:290	DRB1	amr	0	0
DRB1*04:290	DRB1	eas	0	0
DRB1*04:290	DRB1	eur	3.49e-6	3
DRB1*04:290	DRB1	sas	0	0
DRB1*04:306	DRB1	afr	0	0
DRB1*04:306	DRB1	all	1.099e-6	1
DRB1*04:306	DRB1	amr	0	0
DRB1*04:306	DRB1	eas	0	0
DRB1*04:306	DRB1	eur	1.163e-6	1
DRB1*04:306	DRB1	sas	0	0
DRB1*04:308	DRB1	afr	0	0
DRB1*04:308	DRB1	all	1.099e-6	1
DRB1*04:308	DRB1	amr	0	0
DRB1*04:308	DRB1	eas	0	0
DRB1*04:308	DRB1	eur	1.163e-6	1
DRB1*04:308	DRB1	sas	0	0
DRB1*04:314	DRB1	afr	0	0
DRB1*04:314	DRB1	all	1.099e-6	1
DRB1*04:314	DRB1	amr	0	0
DRB1*04:314	DRB1	eas	0	0
DRB1*04:314	DRB1	eur	0	0
DRB1*04:314	DRB1	sas	5.292e-5	1
DRB1*04:323	DRB1	afr	0	0
DRB1*04:323	DRB1	all	8.795e-6	8
DRB1*04:323	DRB1	amr	0	0
DRB1*04:323	DRB1	eas	0	0
DRB1*04:323	DRB1	eur	9.306e-6	8
DRB1*04:323	DRB1	sas	0	0
DRB1*04:324	DRB1	afr	0	0
DRB1*04:324	DRB1	all	1.099e-6	1
DRB1*04:324	DRB1	amr	0	0
DRB1*04:324	DRB1	eas	0	0
DRB1*04:324	DRB1	eur	1.163e-6	1
DRB1*04:324	DRB1	sas	0	0
DRB1*04:325	DRB1	afr	0	0
DRB1*04:325	DRB1	all	1.099e-6	1
DRB1*04:325	DRB1	amr	1.725e-4	1
DRB1*04:325	DRB1	eas	0	0
DRB1*04:325	DRB1	eur	0	0
DRB1*04:325	DRB1	sas	0	0
DRB1*04:33	DRB1	afr	0	0
DRB1*04:33	DRB1	all	1.759e-5	16
DRB1*04:33	DRB1	amr	0	0
DRB1*04:33	DRB1	eas	0	0
DRB1*04:33	DRB1	eur	1.861e-5	16
DRB1*04:33	DRB1	sas	0	0
DRB1*04:34	DRB1	afr	0	0
DRB1*04:34	DRB1	all	1.099e-6	1
DRB1*04:34	DRB1	amr	0	0
DRB1*04:34	DRB1	eas	0	0
DRB1*04:34	DRB1	eur	1.163e-6	1
DRB1*04:34	DRB1	sas	0	0
DRB1*04:38	DRB1	afr	0	0
DRB1*04:38	DRB1	all	6.816e-5	62
DRB1*04:38	DRB1	amr	0	0
DRB1*04:38	DRB1	eas	0	0
DRB1*04:38	DRB1	eur	7.212e-5	62
DRB1*04:38	DRB1	sas	0	0
DRB1*04:39	DRB1	afr	0	0
DRB1*04:39	DRB1	all	6.596e-6	6
DRB1*04:39	DRB1	amr	0	0
DRB1*04:39	DRB1	eas	0	0
DRB1*04:39	DRB1	eur	6.98e-6	6
DRB1*04:39	DRB1	sas	0	0
DRB1*04:40	DRB1	afr	0	0
DRB1*04:40	DRB1	all	9.894e-6	9
DRB1*04:40	DRB1	amr	0	0
DRB1*04:40	DRB1	eas	0	0
DRB1*04:40	DRB1	eur	1.047e-5	9
DRB1*04:40	DRB1	sas	0	0
DRB1*04:41	DRB1	afr	0	0
DRB1*04:41	DRB1	all	1.099e-6	1
DRB1*04:41	DRB1	amr	0	0
DRB1*04:41	DRB1	eas	0	0
DRB1*04:41	DRB1	eur	1.163e-6	1
DRB1*04:41	DRB1	sas	0	0
DRB1*04:43	DRB1	afr	0	0
DRB1*04:43	DRB1	all	1.759e-5	16
DRB1*04:43	DRB1	amr	0	0
DRB1*04:43	DRB1	eas	0	0
DRB1*04:43	DRB1	eur	1.861e-5	16
DRB1*04:43	DRB1	sas	0	0
DRB1*04:50	DRB1	afr	0	0
DRB1*04:50	DRB1	all	1.099e-6	1
DRB1*04:50	DRB1	amr	0	0
DRB1*04:50	DRB1	eas	0	0
DRB1*04:50	DRB1	eur	1.163e-6	1
DRB1*04:50	DRB1	sas	0	0
DRB1*04:52	DRB1	afr	0	0
DRB1*04:52	DRB1	all	2.199e-6	2
DRB1*04:52	DRB1	amr	0	0
DRB1*04:52	DRB1	eas	0	0
DRB1*04:52	DRB1	eur	2.327e-6	2
DRB1*04:52	DRB1	sas	0	0
DRB1*04:56	DRB1	afr	0	0
DRB1*04:56	DRB1	all	1.099e-5	10
DRB1*04:56	DRB1	amr	0	0
DRB1*04:56	DRB1	eas	0	0
DRB1*04:56	DRB1	eur	1.163e-5	10
DRB1*04:56	DRB1	sas	0	0
DRB1*04:59	DRB1	afr	0	0
DRB1*04:59	DRB1	all	1.539e-5	14
DRB1*04:59	DRB1	amr	0	0
DRB1*04:59	DRB1	eas	0	0
DRB1*04:59	DRB1	eur	1.629e-5	14
DRB1*04:59	DRB1	sas	0	0
DRB1*04:62	DRB1	afr	0	0
DRB1*04:62	DRB1	all	3.298e-6	3
DRB1*04:62	DRB1	amr	0	0
DRB1*04:62	DRB1	eas	0	0
DRB1*04:62	DRB1	eur	0	0
DRB1*04:62	DRB1	sas	1.587e-4	3
DRB1*04:63	DRB1	afr	0	0
DRB1*04:63	DRB1	all	1.099e-6	1
DRB1*04:63	DRB1	amr	0	0
DRB1*04:63	DRB1	eas	0	0
DRB1*04:63	DRB1	eur	1.163e-6	1
DRB1*04:63	DRB1	sas	0	0
DRB1*04:64	DRB1	afr	0	0
DRB1*04:64	DRB1	all	2.199e-6	2
DRB1*04:64	DRB1	amr	0	0
DRB1*04:64	DRB1	eas	0	0
DRB1*04:64	DRB1	eur	2.327e-6	2
DRB1*04:64	DRB1	sas	0	0
DRB1*04:66	DRB1	afr	0	0
DRB1*04:66	DRB1	all	1.429e-5	13
DRB1*04:66	DRB1	amr	0	0
DRB1*04:66	DRB1	eas	0	0
DRB1*04:66	DRB1	eur	1.512e-5	13
DRB1*04:66	DRB1	sas	0	0
DRB1*04:68	DRB1	afr	0	0
DRB1*04:68	DRB1	all	1.099e-5	10
DRB1*04:68	DRB1	amr	0	0
DRB1*04:68	DRB1	eas	0	0
DRB1*04:68	DRB1	eur	1.163e-5	10
DRB1*04:68	DRB1	sas	0	0
DRB1*04:72	DRB1	afr	0	0
DRB1*04:72	DRB1	all	3.298e-5	30
DRB1*04:72	DRB1	amr	0	0
DRB1*04:72	DRB1	eas	0	0
DRB1*04:72	DRB1	eur	3.49e-5	30
DRB1*04:72	DRB1	sas	0	0
DRB1*04:86	DRB1	afr	0	0
DRB1*04:86	DRB1	all	2.199e-6	2
DRB1*04:86	DRB1	amr	0	0
DRB1*04:86	DRB1	eas	3.778e-4	2
DRB1*04:86	DRB1	eur	0	0
DRB1*04:86	DRB1	sas	0	0
DRB1*04:92	DRB1	afr	5.731e-5	1
DRB1*04:92	DRB1	all	5.387e-5	49
DRB1*04:92	DRB1	amr	0.007937	46
DRB1*04:92	DRB1	eas	0	0
DRB1*04:92	DRB1	eur	2.327e-6	2
DRB1*04:92	DRB1	sas	0	0
DRB1*04:98	DRB1	afr	0	0
DRB1*04:98	DRB1	all	2.199e-6	2
DRB1*04:98	DRB1	amr	0	0
DRB1*04:98	DRB1	eas	0	0
DRB1*04:98	DRB1	eur	2.327e-6	2
DRB1*04:98	DRB1	sas	0	0
DRB1*07:01	DRB1	afr	0.08842	1543
DRB1*07:01	DRB1	all	0.1416	128827
DRB1*07:01	DRB1	amr	0.1189	689
DRB1*07:01	DRB1	eas	0.04892	259
DRB1*07:01	DRB1	eur	0.1432	123059
DRB1*07:01	DRB1	sas	0.1541	2912
DRB1*07:03	DRB1	afr	5.731e-5	1
DRB1*07:03	DRB1	all	2.199e-5	20
DRB1*07:03	DRB1	amr	1.725e-4	1
DRB1*07:03	DRB1	eas	0	0
DRB1*07:03	DRB1	eur	3.49e-6	3
DRB1*07:03	DRB1	sas	7.937e-4	15
DRB1*07:04	DRB1	afr	1.146e-4	2
DRB1*07:04	DRB1	all	1.066e-4	97
DRB1*07:04	DRB1	amr	0	0
DRB1*07:04	DRB1	eas	1.889e-4	1
DRB1*07:04	DRB1	eur	1.047e-4	90
DRB1*07:04	DRB1	sas	2.117e-4	4
DRB1*07:05	DRB1	afr	0	0
DRB1*07:05	DRB1	all	3.298e-6	3
DRB1*07:05	DRB1	amr	0	0
DRB1*07:05	DRB1	eas	0	0
DRB1*07:05	DRB1	eur	3.49e-6	3
DRB1*07:05	DRB1	sas	0	0
DRB1*07:07	DRB1	afr	0	0
DRB1*07:07	DRB1	all	9.894e-6	9
DRB1*07:07	DRB1	amr	0	0
DRB1*07:07	DRB1	eas	0	0
DRB1*07:07	DRB1	eur	1.047e-5	9
DRB1*07:07	DRB1	sas	0	0
DRB1*07:09	DRB1	afr	0	0
DRB1*07:09	DRB1	all	1.099e-6	1
DRB1*07:09	DRB1	amr	0	0
DRB1*07:09	DRB1	eas	0	0
DRB1*07:09	DRB1	eur	1.163e-6	1
DRB1*07:09	DRB1	sas	0	0
DRB1*07:100	DRB1	afr	0	0
DRB1*07:100	DRB1	all	3.518e-5	32
DRB1*07:100	DRB1	amr	0	0
DRB1*07:100	DRB1	eas	0	0
DRB1*07:100	DRB1	eur	3.722e-5	32
DRB1*07:100	DRB1	sas	0	0
DRB1*07:102	DRB1	afr	4.011e-4	7
DRB1*07:102	DRB1	all	3.991e-4	363
DRB1*07:102	DRB1	amr	3.451e-4	2
DRB1*07:102	DRB1	eas	3.778e-4	2
DRB1*07:102	DRB1	eur	3.897e-4	335
DRB1*07:102	DRB1	sas	7.937e-4	15
DRB1*07:103	DRB1	afr	0	0
DRB1*07:103	DRB1	all	4.3970000000000004e-06	4
DRB1*07:103	DRB1	amr	0	0
DRB1*07:103	DRB1	eas	0	0
DRB1*07:103	DRB1	eur	4.653e-6	4
DRB1*07:103	DRB1	sas	0	0
DRB1*07:104	DRB1	afr	0	0
DRB1*07:104	DRB1	all	1.099e-6	1
DRB1*07:104	DRB1	amr	0	0
DRB1*07:104	DRB1	eas	0	0
DRB1*07:104	DRB1	eur	1.163e-6	1
DRB1*07:104	DRB1	sas	0	0
DRB1*07:107	DRB1	afr	0	0
DRB1*07:107	DRB1	all	4.3970000000000004e-06	4
DRB1*07:107	DRB1	amr	0	0
DRB1*07:107	DRB1	eas	0	0
DRB1*07:107	DRB1	eur	4.653e-6	4
DRB1*07:107	DRB1	sas	0	0
DRB1*07:108	DRB1	afr	0	0
DRB1*07:108	DRB1	all	1.099e-6	1
DRB1*07:108	DRB1	amr	0	0
DRB1*07:108	DRB1	eas	0	0
DRB1*07:108	DRB1	eur	1.163e-6	1
DRB1*07:108	DRB1	sas	0	0
DRB1*07:109	DRB1	afr	0	0
DRB1*07:109	DRB1	all	4.3970000000000004e-06	4
DRB1*07:109	DRB1	amr	0	0
DRB1*07:109	DRB1	eas	0	0
DRB1*07:109	DRB1	eur	4.653e-6	4
DRB1*07:109	DRB1	sas	0	0
DRB1*07:11	DRB1	afr	2.292e-4	4
DRB1*07:11	DRB1	all	2.122e-4	193
DRB1*07:11	DRB1	amr	6.901e-4	4
DRB1*07:11	DRB1	eas	0	0
DRB1*07:11	DRB1	eur	2.036e-4	175
DRB1*07:11	DRB1	sas	4.762e-4	9
DRB1*07:110	DRB1	afr	0	0
DRB1*07:110	DRB1	all	5.497e-6	5
DRB1*07:110	DRB1	amr	0	0
DRB1*07:110	DRB1	eas	0	0
DRB1*07:110	DRB1	eur	5.816e-6	5
DRB1*07:110	DRB1	sas	0	0
DRB1*07:112	DRB1	afr	0	0
DRB1*07:112	DRB1	all	4.3970000000000004e-06	4
DRB1*07:112	DRB1	amr	0	0
DRB1*07:112	DRB1	eas	0	0
DRB1*07:112	DRB1	eur	3.49e-6	3
DRB1*07:112	DRB1	sas	5.292e-5	1
DRB1*07:113	DRB1	afr	0	0
DRB1*07:113	DRB1	all	1.099e-6	1
DRB1*07:113	DRB1	amr	0	0
DRB1*07:113	DRB1	eas	0	0
DRB1*07:113	DRB1	eur	1.163e-6	1
DRB1*07:113	DRB1	sas	0	0
DRB1*07:114	DRB1	afr	0	0
DRB1*07:114	DRB1	all	1.099e-6	1
DRB1*07:114	DRB1	amr	0	0
DRB1*07:114	DRB1	eas	0	0
DRB1*07:114	DRB1	eur	1.163e-6	1
DRB1*07:114	DRB1	sas	0	0
DRB1*07:116	DRB1	afr	0	0
DRB1*07:116	DRB1	all	4.3970000000000004e-06	4
DRB1*07:116	DRB1	amr	0	0
DRB1*07:116	DRB1	eas	0	0
DRB1*07:116	DRB1	eur	4.653e-6	4
DRB1*07:116	DRB1	sas	0	0
DRB1*07:118N	DRB1	afr	0	0
DRB1*07:118N	DRB1	all	9.894e-6	9
DRB1*07:118N	DRB1	amr	0	0
DRB1*07:118N	DRB1	eas	0	0
DRB1*07:118N	DRB1	eur	1.047e-5	9
DRB1*07:118N	DRB1	sas	0	0
DRB1*07:122	DRB1	afr	0	0
DRB1*07:122	DRB1	all	1.099e-6	1
DRB1*07:122	DRB1	amr	0	0
DRB1*07:122	DRB1	eas	0	0
DRB1*07:122	DRB1	eur	1.163e-6	1
DRB1*07:122	DRB1	sas	0	0
DRB1*07:123	DRB1	afr	0	0
DRB1*07:123	DRB1	all	3.188e-5	29
DRB1*07:123	DRB1	amr	0	0
DRB1*07:123	DRB1	eas	0	0
DRB1*07:123	DRB1	eur	2.908e-5	25
DRB1*07:123	DRB1	sas	1.587e-4	3
DRB1*07:126	DRB1	afr	0	0
DRB1*07:126	DRB1	all	1.099e-6	1
DRB1*07:126	DRB1	amr	0	0
DRB1*07:126	DRB1	eas	0	0
DRB1*07:126	DRB1	eur	1.163e-6	1
DRB1*07:126	DRB1	sas	0	0
DRB1*07:127	DRB1	afr	5.731e-5	1
DRB1*07:127	DRB1	all	1.759e-5	16
DRB1*07:127	DRB1	amr	0	0
DRB1*07:127	DRB1	eas	0	0
DRB1*07:127	DRB1	eur	1.745e-5	15
DRB1*07:127	DRB1	sas	0	0
DRB1*07:13	DRB1	afr	0	0
DRB1*07:13	DRB1	all	3.298e-6	3
DRB1*07:13	DRB1	amr	0	0
DRB1*07:13	DRB1	eas	0	0
DRB1*07:13	DRB1	eur	0	0
DRB1*07:13	DRB1	sas	1.587e-4	3
DRB1*07:15	DRB1	afr	0	0
DRB1*07:15	DRB1	all	2.199e-5	20
DRB1*07:15	DRB1	amr	1.725e-4	1
DRB1*07:15	DRB1	eas	0	0
DRB1*07:15	DRB1	eur	2.21e-5	19
DRB1*07:15	DRB1	sas	0	0
DRB1*07:21	DRB1	afr	0	0
DRB1*07:21	DRB1	all	1.099e-6	1
DRB1*07:21	DRB1	amr	0	0
DRB1*07:21	DRB1	eas	0	0
DRB1*07:21	DRB1	eur	1.163e-6	1
DRB1*07:21	DRB1	sas	0	0
DRB1*07:22	DRB1	afr	0	0
DRB1*07:22	DRB1	all	1.099e-6	1
DRB1*07:22	DRB1	amr	0	0
DRB1*07:22	DRB1	eas	0	0
DRB1*07:22	DRB1	eur	1.163e-6	1
DRB1*07:22	DRB1	sas	0	0
DRB1*07:23	DRB1	afr	0	0
DRB1*07:23	DRB1	all	5.497e-6	5
DRB1*07:23	DRB1	amr	0	0
DRB1*07:23	DRB1	eas	0	0
DRB1*07:23	DRB1	eur	5.816e-6	5
DRB1*07:23	DRB1	sas	0	0
DRB1*07:31	DRB1	afr	0	0
DRB1*07:31	DRB1	all	1.099e-6	1
DRB1*07:31	DRB1	amr	0	0
DRB1*07:31	DRB1	eas	0	0
DRB1*07:31	DRB1	eur	1.163e-6	1
DRB1*07:31	DRB1	sas	0	0
DRB1*07:34	DRB1	afr	0	0
DRB1*07:34	DRB1	all	2.199e-6	2
DRB1*07:34	DRB1	amr	0	0
DRB1*07:34	DRB1	eas	0	0
DRB1*07:34	DRB1	eur	2.327e-6	2
DRB1*07:34	DRB1	sas	0	0
DRB1*07:35	DRB1	afr	0	0
DRB1*07:35	DRB1	all	1.099e-6	1
DRB1*07:35	DRB1	amr	0	0
DRB1*07:35	DRB1	eas	0	0
DRB1*07:35	DRB1	eur	1.163e-6	1
DRB1*07:35	DRB1	sas	0	0
DRB1*07:37	DRB1	afr	0	0
DRB1*07:37	DRB1	all	1.099e-6	1
DRB1*07:37	DRB1	amr	0	0
DRB1*07:37	DRB1	eas	0	0
DRB1*07:37	DRB1	eur	0	0
DRB1*07:37	DRB1	sas	5.292e-5	1
DRB1*07:38	DRB1	afr	0	0
DRB1*07:38	DRB1	all	3.298e-6	3
DRB1*07:38	DRB1	amr	0	0
DRB1*07:38	DRB1	eas	0	0
DRB1*07:38	DRB1	eur	3.49e-6	3
DRB1*07:38	DRB1	sas	0	0
DRB1*07:39	DRB1	afr	0	0
DRB1*07:39	DRB1	all	1.099e-6	1
DRB1*07:39	DRB1	amr	0	0
DRB1*07:39	DRB1	eas	0	0
DRB1*07:39	DRB1	eur	1.163e-6	1
DRB1*07:39	DRB1	sas	0	0
DRB1*07:50	DRB1	afr	0	0
DRB1*07:50	DRB1	all	1.099e-6	1
DRB1*07:50	DRB1	amr	0	0
DRB1*07:50	DRB1	eas	0	0
DRB1*07:50	DRB1	eur	1.163e-6	1
DRB1*07:50	DRB1	sas	0	0
DRB1*07:52	DRB1	afr	0	0
DRB1*07:52	DRB1	all	5.497e-6	5
DRB1*07:52	DRB1	amr	0	0
DRB1*07:52	DRB1	eas	0	0
DRB1*07:52	DRB1	eur	5.816e-6	5
DRB1*07:52	DRB1	sas	0	0
DRB1*07:53	DRB1	afr	0	0
DRB1*07:53	DRB1	all	1.099e-6	1
DRB1*07:53	DRB1	amr	0	0
DRB1*07:53	DRB1	eas	0	0
DRB1*07:53	DRB1	eur	1.163e-6	1
DRB1*07:53	DRB1	sas	0	0
DRB1*07:56	DRB1	afr	0	0
DRB1*07:56	DRB1	all	3.298e-6	3
DRB1*07:56	DRB1	amr	0	0
DRB1*07:56	DRB1	eas	0	0
DRB1*07:56	DRB1	eur	3.49e-6	3
DRB1*07:56	DRB1	sas	0	0
DRB1*07:58N	DRB1	afr	0	0
DRB1*07:58N	DRB1	all	4.3970000000000004e-06	4
DRB1*07:58N	DRB1	amr	0	0
DRB1*07:58N	DRB1	eas	0	0
DRB1*07:58N	DRB1	eur	4.653e-6	4
DRB1*07:58N	DRB1	sas	0	0
DRB1*07:63	DRB1	afr	0	0
DRB1*07:63	DRB1	all	3.298e-6	3
DRB1*07:63	DRB1	amr	0	0
DRB1*07:63	DRB1	eas	0	0
DRB1*07:63	DRB1	eur	3.49e-6	3
DRB1*07:63	DRB1	sas	0	0
DRB1*07:64	DRB1	afr	0	0
DRB1*07:64	DRB1	all	3.298e-6	3
DRB1*07:64	DRB1	amr	0	0
DRB1*07:64	DRB1	eas	0	0
DRB1*07:64	DRB1	eur	3.49e-6	3
DRB1*07:64	DRB1	sas	0	0
DRB1*07:65	DRB1	afr	0	0
DRB1*07:65	DRB1	all	2.199e-6	2
DRB1*07:65	DRB1	amr	0	0
DRB1*07:65	DRB1	eas	0	0
DRB1*07:65	DRB1	eur	2.327e-6	2
DRB1*07:65	DRB1	sas	0	0
DRB1*07:66	DRB1	afr	0	0
DRB1*07:66	DRB1	all	1.099e-6	1
DRB1*07:66	DRB1	amr	0	0
DRB1*07:66	DRB1	eas	0	0
DRB1*07:66	DRB1	eur	1.163e-6	1
DRB1*07:66	DRB1	sas	0	0
DRB1*07:67	DRB1	afr	0	0
DRB1*07:67	DRB1	all	1.099e-6	1
DRB1*07:67	DRB1	amr	0	0
DRB1*07:67	DRB1	eas	0	0
DRB1*07:67	DRB1	eur	1.163e-6	1
DRB1*07:67	DRB1	sas	0	0
DRB1*07:71	DRB1	afr	0	0
DRB1*07:71	DRB1	all	5.497e-6	5
DRB1*07:71	DRB1	amr	0	0
DRB1*07:71	DRB1	eas	0	0
DRB1*07:71	DRB1	eur	5.816e-6	5
DRB1*07:71	DRB1	sas	0	0
DRB1*07:73	DRB1	afr	0	0
DRB1*07:73	DRB1	all	1.099e-6	1
DRB1*07:73	DRB1	amr	0	0
DRB1*07:73	DRB1	eas	0	0
DRB1*07:73	DRB1	eur	1.163e-6	1
DRB1*07:73	DRB1	sas	0	0
DRB1*07:79	DRB1	afr	0	0
DRB1*07:79	DRB1	all	3.518e-5	32
DRB1*07:79	DRB1	amr	0	0
DRB1*07:79	DRB1	eas	0	0
DRB1*07:79	DRB1	eur	3.606e-5	31
DRB1*07:79	DRB1	sas	5.292e-5	1
DRB1*07:80	DRB1	afr	0	0
DRB1*07:80	DRB1	all	5.497e-6	5
DRB1*07:80	DRB1	amr	0	0
DRB1*07:80	DRB1	eas	0	0
DRB1*07:80	DRB1	eur	5.816e-6	5
DRB1*07:80	DRB1	sas	0	0
DRB1*07:81	DRB1	afr	0	0
DRB1*07:81	DRB1	all	2.199e-6	2
DRB1*07:81	DRB1	amr	0	0
DRB1*07:81	DRB1	eas	0	0
DRB1*07:81	DRB1	eur	2.327e-6	2
DRB1*07:81	DRB1	sas	0	0
DRB1*07:84	DRB1	afr	0	0
DRB1*07:84	DRB1	all	1.099e-6	1
DRB1*07:84	DRB1	amr	0	0
DRB1*07:84	DRB1	eas	0	0
DRB1*07:84	DRB1	eur	1.163e-6	1
DRB1*07:84	DRB1	sas	0	0
DRB1*07:85	DRB1	afr	0	0
DRB1*07:85	DRB1	all	1.099e-6	1
DRB1*07:85	DRB1	amr	0	0
DRB1*07:85	DRB1	eas	0	0
DRB1*07:85	DRB1	eur	1.163e-6	1
DRB1*07:85	DRB1	sas	0	0
DRB1*07:86	DRB1	afr	0	0
DRB1*07:86	DRB1	all	1.099e-6	1
DRB1*07:86	DRB1	amr	0	0
DRB1*07:86	DRB1	eas	0	0
DRB1*07:86	DRB1	eur	1.163e-6	1
DRB1*07:86	DRB1	sas	0	0
DRB1*07:87N	DRB1	afr	0	0
DRB1*07:87N	DRB1	all	1.099e-6	1
DRB1*07:87N	DRB1	amr	0	0
DRB1*07:87N	DRB1	eas	0	0
DRB1*07:87N	DRB1	eur	1.163e-6	1
DRB1*07:87N	DRB1	sas	0	0
DRB1*07:88	DRB1	afr	0	0
DRB1*07:88	DRB1	all	4.3970000000000004e-06	4
DRB1*07:88	DRB1	amr	0	0
DRB1*07:88	DRB1	eas	0	0
DRB1*07:88	DRB1	eur	4.653e-6	4
DRB1*07:88	DRB1	sas	0	0
DRB1*07:89	DRB1	afr	0	0
DRB1*07:89	DRB1	all	1.099e-6	1
DRB1*07:89	DRB1	amr	0	0
DRB1*07:89	DRB1	eas	0	0
DRB1*07:89	DRB1	eur	1.163e-6	1
DRB1*07:89	DRB1	sas	0	0
DRB1*07:90	DRB1	afr	0	0
DRB1*07:90	DRB1	all	2.199e-6	2
DRB1*07:90	DRB1	amr	0	0
DRB1*07:90	DRB1	eas	0	0
DRB1*07:90	DRB1	eur	2.327e-6	2
DRB1*07:90	DRB1	sas	0	0
DRB1*07:91	DRB1	afr	0	0
DRB1*07:91	DRB1	all	1.099e-6	1
DRB1*07:91	DRB1	amr	0	0
DRB1*07:91	DRB1	eas	0	0
DRB1*07:91	DRB1	eur	1.163e-6	1
DRB1*07:91	DRB1	sas	0	0
DRB1*07:92	DRB1	afr	0	0
DRB1*07:92	DRB1	all	1.099e-6	1
DRB1*07:92	DRB1	amr	0	0
DRB1*07:92	DRB1	eas	0	0
DRB1*07:92	DRB1	eur	0	0
DRB1*07:92	DRB1	sas	5.292e-5	1
DRB1*07:93	DRB1	afr	0	0
DRB1*07:93	DRB1	all	7.695e-6	7
DRB1*07:93	DRB1	amr	0	0
DRB1*07:93	DRB1	eas	0	0
DRB1*07:93	DRB1	eur	8.143e-6	7
DRB1*07:93	DRB1	sas	0	0
DRB1*07:97	DRB1	afr	0	0
DRB1*07:97	DRB1	all	1.099e-6	1
DRB1*07:97	DRB1	amr	0	0
DRB1*07:97	DRB1	eas	0	0
DRB1*07:97	DRB1	eur	1.163e-6	1
DRB1*07:97	DRB1	sas	0	0
DRB1*08:01	DRB1	afr	0.001433	25
DRB1*08:01	DRB1	all	0.008671	7888
DRB1*08:01	DRB1	amr	0.005003	29
DRB1*08:01	DRB1	eas	7.556e-4	4
DRB1*08:01	DRB1	eur	0.00903	7763
DRB1*08:01	DRB1	sas	0.002275	43
DRB1*08:02	DRB1	afr	1.719e-4	3
DRB1*08:02	DRB1	all	4.947e-4	450
DRB1*08:02	DRB1	amr	0.01415	82
DRB1*08:02	DRB1	eas	0.004911	26
DRB1*08:02	DRB1	eur	3.222e-4	277
DRB1*08:02	DRB1	sas	0.003228	61
DRB1*08:03	DRB1	afr	7.45e-4	13
DRB1*08:03	DRB1	all	0.002736	2489
DRB1*08:03	DRB1	amr	0.005694	33
DRB1*08:03	DRB1	eas	0.05365	284
DRB1*08:03	DRB1	eur	0.002354	2024
DRB1*08:03	DRB1	sas	0.00672	127
DRB1*08:04	DRB1	afr	0.06585	1149
DRB1*08:04	DRB1	all	0.002239	2037
DRB1*08:04	DRB1	amr	0.01346	78
DRB1*08:04	DRB1	eas	3.778e-4	2
DRB1*08:04	DRB1	eur	8.748e-4	752
DRB1*08:04	DRB1	sas	0.002805	53
DRB1*08:05	DRB1	afr	5.731e-5	1
DRB1*08:05	DRB1	all	1.979e-5	18
DRB1*08:05	DRB1	amr	0	0
DRB1*08:05	DRB1	eas	0	0
DRB1*08:05	DRB1	eur	1.978e-5	17
DRB1*08:05	DRB1	sas	0	0
DRB1*08:06	DRB1	afr	0.0051	89
DRB1*08:06	DRB1	all	5.903e-4	537
DRB1*08:06	DRB1	amr	6.901e-4	4
DRB1*08:06	DRB1	eas	0	0
DRB1*08:06	DRB1	eur	5.13e-4	441
DRB1*08:06	DRB1	sas	5.292e-5	1
DRB1*08:07	DRB1	afr	5.731e-5	1
DRB1*08:07	DRB1	all	4.3970000000000004e-06	4
DRB1*08:07	DRB1	amr	3.451e-4	2
DRB1*08:07	DRB1	eas	0	0
DRB1*08:07	DRB1	eur	1.163e-6	1
DRB1*08:07	DRB1	sas	0	0
DRB1*08:08	DRB1	afr	0	0
DRB1*08:08	DRB1	all	3.298e-6	3
DRB1*08:08	DRB1	amr	5.176e-4	3
DRB1*08:08	DRB1	eas	0	0
DRB1*08:08	DRB1	eur	0	0
DRB1*08:08	DRB1	sas	0	0
DRB1*08:09	DRB1	afr	0	0
DRB1*08:09	DRB1	all	1.209e-5	11
DRB1*08:09	DRB1	amr	0	0
DRB1*08:09	DRB1	eas	0.002078	11
DRB1*08:09	DRB1	eur	0	0
DRB1*08:09	DRB1	sas	0	0
DRB1*08:10	DRB1	afr	5.731e-5	1
DRB1*08:10	DRB1	all	1.638e-4	149
DRB1*08:10	DRB1	amr	1.725e-4	1
DRB1*08:10	DRB1	eas	0	0
DRB1*08:10	DRB1	eur	1.698e-4	146
DRB1*08:10	DRB1	sas	5.292e-5	1
DRB1*08:102	DRB1	afr	5.731e-5	1
DRB1*08:102	DRB1	all	8.795e-6	8
DRB1*08:102	DRB1	amr	0	0
DRB1*08:102	DRB1	eas	3.778e-4	2
DRB1*08:102	DRB1	eur	5.816e-6	5
DRB1*08:102	DRB1	sas	0	0
DRB1*08:105	DRB1	afr	0	0
DRB1*08:105	DRB1	all	3.738e-5	34
DRB1*08:105	DRB1	amr	0	0
DRB1*08:105	DRB1	eas	0	0
DRB1*08:105	DRB1	eur	3.722e-5	32
DRB1*08:105	DRB1	sas	1.058e-4	2
DRB1*08:11	DRB1	afr	0	0
DRB1*08:11	DRB1	all	1.099e-6	1
DRB1*08:11	DRB1	amr	0	0
DRB1*08:11	DRB1	eas	0	0
DRB1*08:11	DRB1	eur	1.163e-6	1
DRB1*08:11	DRB1	sas	0	0
DRB1*08:16	DRB1	afr	0	0
DRB1*08:16	DRB1	all	8.795e-6	8
DRB1*08:16	DRB1	amr	0	0
DRB1*08:16	DRB1	eas	0	0
DRB1*08:16	DRB1	eur	9.306e-6	8
DRB1*08:16	DRB1	sas	0	0
DRB1*08:17	DRB1	afr	0	0
DRB1*08:17	DRB1	all	2.199e-6	2
DRB1*08:17	DRB1	amr	0	0
DRB1*08:17	DRB1	eas	0	0
DRB1*08:17	DRB1	eur	2.327e-6	2
DRB1*08:17	DRB1	sas	0	0
DRB1*08:18	DRB1	afr	0	0
DRB1*08:18	DRB1	all	2.199e-6	2
DRB1*08:18	DRB1	amr	0	0
DRB1*08:18	DRB1	eas	0	0
DRB1*08:18	DRB1	eur	1.163e-6	1
DRB1*08:18	DRB1	sas	5.292e-5	1
DRB1*08:20	DRB1	afr	0.001318	23
DRB1*08:20	DRB1	all	3.298e-5	30
DRB1*08:20	DRB1	amr	1.725e-4	1
DRB1*08:20	DRB1	eas	0	0
DRB1*08:20	DRB1	eur	5.816e-6	5
DRB1*08:20	DRB1	sas	5.292e-5	1
DRB1*08:22	DRB1	afr	0	0
DRB1*08:22	DRB1	all	3.298e-6	3
DRB1*08:22	DRB1	amr	0	0
DRB1*08:22	DRB1	eas	0	0
DRB1*08:22	DRB1	eur	3.49e-6	3
DRB1*08:22	DRB1	sas	0	0
DRB1*08:26	DRB1	afr	0	0
DRB1*08:26	DRB1	all	1.099e-6	1
DRB1*08:26	DRB1	amr	0	0
DRB1*08:26	DRB1	eas	0	0
DRB1*08:26	DRB1	eur	1.163e-6	1
DRB1*08:26	DRB1	sas	0	0
DRB1*08:40	DRB1	afr	3.438e-4	6
DRB1*08:40	DRB1	all	8.795e-6	8
DRB1*08:40	DRB1	amr	0	0
DRB1*08:40	DRB1	eas	0	0
DRB1*08:40	DRB1	eur	2.327e-6	2
DRB1*08:40	DRB1	sas	0	0
DRB1*08:63	DRB1	afr	0	0
DRB1*08:63	DRB1	all	1.099e-6	1
DRB1*08:63	DRB1	amr	0	0
DRB1*08:63	DRB1	eas	0	0
DRB1*08:63	DRB1	eur	1.163e-6	1
DRB1*08:63	DRB1	sas	0	0
DRB1*08:77	DRB1	afr	8.596e-4	15
DRB1*08:77	DRB1	all	0.008842	8043
DRB1*08:77	DRB1	amr	0.002415	14
DRB1*08:77	DRB1	eas	5.667e-4	3
DRB1*08:77	DRB1	eur	0.009243	7946
DRB1*08:77	DRB1	sas	0.00217	41
DRB1*08:87	DRB1	afr	0	0
DRB1*08:87	DRB1	all	1.099e-6	1
DRB1*08:87	DRB1	amr	0	0
DRB1*08:87	DRB1	eas	0	0
DRB1*08:87	DRB1	eur	0	0
DRB1*08:87	DRB1	sas	0	0
DRB1*08:88	DRB1	afr	0	0
DRB1*08:88	DRB1	all	2.199e-6	2
DRB1*08:88	DRB1	amr	0	0
DRB1*08:88	DRB1	eas	0	0
DRB1*08:88	DRB1	eur	2.327e-6	2
DRB1*08:88	DRB1	sas	0	0
DRB1*09:01	DRB1	afr	0.02785	486
DRB1*09:01	DRB1	all	0.01333	12128
DRB1*09:01	DRB1	amr	0.01898	110
DRB1*09:01	DRB1	eas	0.1216	644
DRB1*09:01	DRB1	eur	0.01242	10673
DRB1*09:01	DRB1	sas	0.009684	183
DRB1*09:05	DRB1	afr	0	0
DRB1*09:05	DRB1	all	1.099e-6	1
DRB1*09:05	DRB1	amr	0	0
DRB1*09:05	DRB1	eas	0	0
DRB1*09:05	DRB1	eur	1.163e-6	1
DRB1*09:05	DRB1	sas	0	0
DRB1*09:20	DRB1	afr	0	0
DRB1*09:20	DRB1	all	5.497e-6	5
DRB1*09:20	DRB1	amr	0	0
DRB1*09:20	DRB1	eas	0	0
DRB1*09:20	DRB1	eur	3.49e-6	3
DRB1*09:20	DRB1	sas	1.058e-4	2
DRB1*09:21	DRB1	afr	5.731e-5	1
DRB1*09:21	DRB1	all	5.497e-6	5
DRB1*09:21	DRB1	amr	0	0
DRB1*09:21	DRB1	eas	3.778e-4	2
DRB1*09:21	DRB1	eur	2.327e-6	2
DRB1*09:21	DRB1	sas	0	0
DRB1*09:27	DRB1	afr	0	0
DRB1*09:27	DRB1	all	4.3970000000000004e-06	4
DRB1*09:27	DRB1	amr	0	0
DRB1*09:27	DRB1	eas	0	0
DRB1*09:27	DRB1	eur	0	0
DRB1*09:27	DRB1	sas	2.117e-4	4
DRB1*09:35	DRB1	afr	5.731e-5	1
DRB1*09:35	DRB1	all	1.099e-6	1
DRB1*09:35	DRB1	amr	0	0
DRB1*09:35	DRB1	eas	0	0
DRB1*09:35	DRB1	eur	0	0
DRB1*09:35	DRB1	sas	0	0
DRB1*09:42	DRB1	afr	0	0
DRB1*09:42	DRB1	all	1.099e-6	1
DRB1*09:42	DRB1	amr	0	0
DRB1*09:42	DRB1	eas	0	0
DRB1*09:42	DRB1	eur	1.163e-6	1
DRB1*09:42	DRB1	sas	0	0
DRB1*09:49	DRB1	afr	5.731e-5	1
DRB1*09:49	DRB1	all	1.396e-4	127
DRB1*09:49	DRB1	amr	0	0
DRB1*09:49	DRB1	eas	0.0017	9
DRB1*09:49	DRB1	eur	1.338e-4	115
DRB1*09:49	DRB1	sas	1.058e-4	2
DRB1*10:01	DRB1	afr	0.01805	315
DRB1*10:01	DRB1	all	0.007688	6993
DRB1*10:01	DRB1	amr	0.02174	126
DRB1*10:01	DRB1	eas	0.01398	74
DRB1*10:01	DRB1	eur	0.006123	5264
DRB1*10:01	DRB1	sas	0.06276	1186
DRB1*10:02	DRB1	afr	0	0
DRB1*10:02	DRB1	all	1.099e-6	1
DRB1*10:02	DRB1	amr	0	0
DRB1*10:02	DRB1	eas	0	0
DRB1*10:02	DRB1	eur	1.163e-6	1
DRB1*10:02	DRB1	sas	0	0
DRB1*10:04	DRB1	afr	0	0
DRB1*10:04	DRB1	all	2.199e-5	20
DRB1*10:04	DRB1	amr	0	0
DRB1*10:04	DRB1	eas	0	0
DRB1*10:04	DRB1	eur	2.21e-5	19
DRB1*10:04	DRB1	sas	5.292e-5	1
DRB1*10:19	DRB1	afr	0	0
DRB1*10:19	DRB1	all	1.099e-6	1
DRB1*10:19	DRB1	amr	0	0
DRB1*10:19	DRB1	eas	0	0
DRB1*10:19	DRB1	eur	1.163e-6	1
DRB1*10:19	DRB1	sas	0	0
DRB1*10:41	DRB1	afr	0	0
DRB1*10:41	DRB1	all	2.199e-6	2
DRB1*10:41	DRB1	amr	0	0
DRB1*10:41	DRB1	eas	0	0
DRB1*10:41	DRB1	eur	2.327e-6	2
DRB1*10:41	DRB1	sas	0	0
DRB1*11:01	DRB1	afr	0.08464	1477
DRB1*11:01	DRB1	all	0.04276	38899
DRB1*11:01	DRB1	amr	0.05504	319
DRB1*11:01	DRB1	eas	0.05346	283
DRB1*11:01	DRB1	eur	0.04134	35534
DRB1*11:01	DRB1	sas	0.06159	1164
DRB1*11:02	DRB1	afr	0.03438	600
DRB1*11:02	DRB1	all	0.002943	2677
DRB1*11:02	DRB1	amr	0.007246	42
DRB1*11:02	DRB1	eas	1.889e-4	1
DRB1*11:02	DRB1	eur	0.002349	2019
DRB1*11:02	DRB1	sas	4.233e-4	8
DRB1*11:03	DRB1	afr	5.158e-4	9
DRB1*11:03	DRB1	all	0.004065	3698
DRB1*11:03	DRB1	amr	0.003968	23
DRB1*11:03	DRB1	eas	5.667e-4	3
DRB1*11:03	DRB1	eur	0.004239	3644
DRB1*11:03	DRB1	sas	5.821e-4	11
DRB1*11:04	DRB1	afr	0.01054	184
DRB1*11:04	DRB1	all	0.0143	13010
DRB1*11:04	DRB1	amr	0.05538	321
DRB1*11:04	DRB1	eas	0.001889	10
DRB1*11:04	DRB1	eur	0.01393	11976
DRB1*11:04	DRB1	sas	0.02588	489
DRB1*11:05	DRB1	afr	0	0
DRB1*11:05	DRB1	all	3.298e-6	3
DRB1*11:05	DRB1	amr	0	0
DRB1*11:05	DRB1	eas	1.889e-4	1
DRB1*11:05	DRB1	eur	1.163e-6	1
DRB1*11:05	DRB1	sas	5.292e-5	1
DRB1*11:06	DRB1	afr	2.292e-4	4
DRB1*11:06	DRB1	all	6.926e-5	63
DRB1*11:06	DRB1	amr	1.725e-4	1
DRB1*11:06	DRB1	eas	9.445e-4	5
DRB1*11:06	DRB1	eur	2.21e-5	19
DRB1*11:06	DRB1	sas	0.001799	34
DRB1*11:07	DRB1	afr	0	0
DRB1*11:07	DRB1	all	1.979e-5	18
DRB1*11:07	DRB1	amr	0	0
DRB1*11:07	DRB1	eas	0	0
DRB1*11:07	DRB1	eur	2.094e-5	18
DRB1*11:07	DRB1	sas	0	0
DRB1*11:08	DRB1	afr	5.731e-5	1
DRB1*11:08	DRB1	all	2.748e-5	25
DRB1*11:08	DRB1	amr	0	0
DRB1*11:08	DRB1	eas	0	0
DRB1*11:08	DRB1	eur	6.98e-6	6
DRB1*11:08	DRB1	sas	9.525e-4	18
DRB1*11:09	DRB1	afr	0	0
DRB1*11:09	DRB1	all	2.199e-6	2
DRB1*11:09	DRB1	amr	0	0
DRB1*11:09	DRB1	eas	0	0
DRB1*11:09	DRB1	eur	2.327e-6	2
DRB1*11:09	DRB1	sas	0	0
DRB1*11:10	DRB1	afr	0.001318	23
DRB1*11:10	DRB1	all	2.638e-5	24
DRB1*11:10	DRB1	amr	0	0
DRB1*11:10	DRB1	eas	0	0
DRB1*11:10	DRB1	eur	1.163e-6	1
DRB1*11:10	DRB1	sas	0	0
DRB1*11:102	DRB1	afr	0	0
DRB1*11:102	DRB1	all	1.099e-5	10
DRB1*11:102	DRB1	amr	0	0
DRB1*11:102	DRB1	eas	0	0
DRB1*11:102	DRB1	eur	1.163e-5	10
DRB1*11:102	DRB1	sas	0	0
DRB1*11:103	DRB1	afr	0	0
DRB1*11:103	DRB1	all	6.596e-6	6
DRB1*11:103	DRB1	amr	0	0
DRB1*11:103	DRB1	eas	0	0
DRB1*11:103	DRB1	eur	6.98e-6	6
DRB1*11:103	DRB1	sas	0	0
DRB1*11:11	DRB1	afr	0	0
DRB1*11:11	DRB1	all	7.585e-5	69
DRB1*11:11	DRB1	amr	0	0
DRB1*11:11	DRB1	eas	0	0
DRB1*11:11	DRB1	eur	3.025e-5	26
DRB1*11:11	DRB1	sas	0.002222	42
DRB1*11:113	DRB1	afr	0	0
DRB1*11:113	DRB1	all	2.199e-6	2
DRB1*11:113	DRB1	amr	0	0
DRB1*11:113	DRB1	eas	0	0
DRB1*11:113	DRB1	eur	2.327e-6	2
DRB1*11:113	DRB1	sas	0	0
DRB1*11:118	DRB1	afr	5.731e-5	1
DRB1*11:118	DRB1	all	1.539e-5	14
DRB1*11:118	DRB1	amr	1.725e-4	1
DRB1*11:118	DRB1	eas	0	0
DRB1*11:118	DRB1	eur	1.396e-5	12
DRB1*11:118	DRB1	sas	0	0
DRB1*11:119	DRB1	afr	0	0
DRB1*11:119	DRB1	all	1.099e-6	1
DRB1*11:119	DRB1	amr	0	0
DRB1*11:119	DRB1	eas	0	0
DRB1*11:119	DRB1	eur	1.163e-6	1
DRB1*11:119	DRB1	sas	0	0
DRB1*11:12	DRB1	afr	0	0
DRB1*11:12	DRB1	all	3.408e-5	31
DRB1*11:12	DRB1	amr	5.176e-4	3
DRB1*11:12	DRB1	eas	0	0
DRB1*11:12	DRB1	eur	3.141e-5	27
DRB1*11:12	DRB1	sas	5.292e-5	1
DRB1*11:122	DRB1	afr	0	0
DRB1*11:122	DRB1	all	1.099e-6	1
DRB1*11:122	DRB1	amr	0	0
DRB1*11:122	DRB1	eas	0	0
DRB1*11:122	DRB1	eur	1.163e-6	1
DRB1*11:122	DRB1	sas	0	0
DRB1*11:127	DRB1	afr	5.731e-5	1
DRB1*11:127	DRB1	all	1.099e-6	1
DRB1*11:127	DRB1	amr	0	0
DRB1*11:127	DRB1	eas	0	0
DRB1*11:127	DRB1	eur	0	0
DRB1*11:127	DRB1	sas	0	0
DRB1*11:129	DRB1	afr	0	0
DRB1*11:129	DRB1	all	6.596e-6	6
DRB1*11:129	DRB1	amr	0	0
DRB1*11:129	DRB1	eas	9.445e-4	5
DRB1*11:129	DRB1	eur	0	0
DRB1*11:129	DRB1	sas	0	0
DRB1*11:13	DRB1	afr	0	0
DRB1*11:13	DRB1	all	1.165e-4	106
DRB1*11:13	DRB1	amr	0	0
DRB1*11:13	DRB1	eas	0	0
DRB1*11:13	DRB1	eur	1.233e-4	106
DRB1*11:13	DRB1	sas	0	0
DRB1*11:132	DRB1	afr	5.731e-5	1
DRB1*11:132	DRB1	all	2.199e-6	2
DRB1*11:132	DRB1	amr	0	0
DRB1*11:132	DRB1	eas	0	0
DRB1*11:132	DRB1	eur	1.163e-6	1
DRB1*11:132	DRB1	sas	0	0
DRB1*11:133	DRB1	afr	5.731e-5	1
DRB1*11:133	DRB1	all	1.099e-6	1
DRB1*11:133	DRB1	amr	0	0
DRB1*11:133	DRB1	eas	0	0
DRB1*11:133	DRB1	eur	0	0
DRB1*11:133	DRB1	sas	0	0
DRB1*11:134	DRB1	afr	0	0
DRB1*11:134	DRB1	all	1.099e-6	1
DRB1*11:134	DRB1	amr	0	0
DRB1*11:134	DRB1	eas	0	0
DRB1*11:134	DRB1	eur	1.163e-6	1
DRB1*11:134	DRB1	sas	0	0
DRB1*11:135	DRB1	afr	0	0
DRB1*11:135	DRB1	all	1.099e-6	1
DRB1*11:135	DRB1	amr	0	0
DRB1*11:135	DRB1	eas	0	0
DRB1*11:135	DRB1	eur	1.163e-6	1
DRB1*11:135	DRB1	sas	0	0
DRB1*11:136	DRB1	afr	0	0
DRB1*11:136	DRB1	all	1.099e-6	1
DRB1*11:136	DRB1	amr	0	0
DRB1*11:136	DRB1	eas	0	0
DRB1*11:136	DRB1	eur	1.163e-6	1
DRB1*11:136	DRB1	sas	0	0
DRB1*11:14	DRB1	afr	1.146e-4	2
DRB1*11:14	DRB1	all	8.135e-5	74
DRB1*11:14	DRB1	amr	0	0
DRB1*11:14	DRB1	eas	0	0
DRB1*11:14	DRB1	eur	8.376e-5	72
DRB1*11:14	DRB1	sas	0	0
DRB1*11:142	DRB1	afr	0	0
DRB1*11:142	DRB1	all	2.199e-6	2
DRB1*11:142	DRB1	amr	0	0
DRB1*11:142	DRB1	eas	0	0
DRB1*11:142	DRB1	eur	2.327e-6	2
DRB1*11:142	DRB1	sas	0	0
DRB1*11:146	DRB1	afr	5.731e-5	1
DRB1*11:146	DRB1	all	1.099e-6	1
DRB1*11:146	DRB1	amr	0	0
DRB1*11:146	DRB1	eas	0	0
DRB1*11:146	DRB1	eur	0	0
DRB1*11:146	DRB1	sas	0	0
DRB1*11:15	DRB1	afr	0	0
DRB1*11:15	DRB1	all	2.968e-5	27
DRB1*11:15	DRB1	amr	0	0
DRB1*11:15	DRB1	eas	0	0
DRB1*11:15	DRB1	eur	3.025e-5	26
DRB1*11:15	DRB1	sas	5.292e-5	1
DRB1*11:16	DRB1	afr	0	0
DRB1*11:16	DRB1	all	2.199e-6	2
DRB1*11:16	DRB1	amr	0	0
DRB1*11:16	DRB1	eas	0	0
DRB1*11:16	DRB1	eur	2.327e-6	2
DRB1*11:16	DRB1	sas	0	0
DRB1*11:165	DRB1	afr	0	0
DRB1*11:165	DRB1	all	2.199e-6	2
DRB1*11:165	DRB1	amr	0	0
DRB1*11:165	DRB1	eas	0	0
DRB1*11:165	DRB1	eur	2.327e-6	2
DRB1*11:165	DRB1	sas	0	0
DRB1*11:17	DRB1	afr	4.011e-4	7
DRB1*11:17	DRB1	all	9.894e-6	9
DRB1*11:17	DRB1	amr	0	0
DRB1*11:17	DRB1	eas	0	0
DRB1*11:17	DRB1	eur	2.327e-6	2
DRB1*11:17	DRB1	sas	0	0
DRB1*11:18	DRB1	afr	0	0
DRB1*11:18	DRB1	all	6.596e-6	6
DRB1*11:18	DRB1	amr	0	0
DRB1*11:18	DRB1	eas	0	0
DRB1*11:18	DRB1	eur	1.163e-6	1
DRB1*11:18	DRB1	sas	2.646e-4	5
DRB1*11:182	DRB1	afr	0	0
DRB1*11:182	DRB1	all	1.099e-6	1
DRB1*11:182	DRB1	amr	0	0
DRB1*11:182	DRB1	eas	0	0
DRB1*11:182	DRB1	eur	1.163e-6	1
DRB1*11:182	DRB1	sas	0	0
DRB1*11:19	DRB1	afr	0	0
DRB1*11:19	DRB1	all	9.894e-6	9
DRB1*11:19	DRB1	amr	0	0
DRB1*11:19	DRB1	eas	0	0
DRB1*11:19	DRB1	eur	1.047e-5	9
DRB1*11:19	DRB1	sas	0	0
DRB1*11:190	DRB1	afr	0	0
DRB1*11:190	DRB1	all	1.099e-6	1
DRB1*11:190	DRB1	amr	0	0
DRB1*11:190	DRB1	eas	0	0
DRB1*11:190	DRB1	eur	1.163e-6	1
DRB1*11:190	DRB1	sas	0	0
DRB1*11:193	DRB1	afr	4.585e-4	8
DRB1*11:193	DRB1	all	1.429e-5	13
DRB1*11:193	DRB1	amr	1.725e-4	1
DRB1*11:193	DRB1	eas	1.889e-4	1
DRB1*11:193	DRB1	eur	2.327e-6	2
DRB1*11:193	DRB1	sas	5.292e-5	1
DRB1*11:198	DRB1	afr	0	0
DRB1*11:198	DRB1	all	1.099e-6	1
DRB1*11:198	DRB1	amr	0	0
DRB1*11:198	DRB1	eas	0	0
DRB1*11:198	DRB1	eur	1.163e-6	1
DRB1*11:198	DRB1	sas	0	0
DRB1*11:20	DRB1	afr	0	0
DRB1*11:20	DRB1	all	1.099e-6	1
DRB1*11:20	DRB1	amr	0	0
DRB1*11:20	DRB1	eas	0	0
DRB1*11:20	DRB1	eur	1.163e-6	1
DRB1*11:20	DRB1	sas	0	0
DRB1*11:202	DRB1	afr	5.731e-5	1
DRB1*11:202	DRB1	all	1.099e-6	1
DRB1*11:202	DRB1	amr	0	0
DRB1*11:202	DRB1	eas	0	0
DRB1*11:202	DRB1	eur	0	0
DRB1*11:202	DRB1	sas	0	0
DRB1*11:208	DRB1	afr	0	0
DRB1*11:208	DRB1	all	1.099e-6	1
DRB1*11:208	DRB1	amr	0	0
DRB1*11:208	DRB1	eas	0	0
DRB1*11:208	DRB1	eur	1.163e-6	1
DRB1*11:208	DRB1	sas	0	0
DRB1*11:209	DRB1	afr	0	0
DRB1*11:209	DRB1	all	4.3970000000000004e-06	4
DRB1*11:209	DRB1	amr	0	0
DRB1*11:209	DRB1	eas	0	0
DRB1*11:209	DRB1	eur	3.49e-6	3
DRB1*11:209	DRB1	sas	5.292e-5	1
DRB1*11:210	DRB1	afr	5.731e-5	1
DRB1*11:210	DRB1	all	1.759e-5	16
DRB1*11:210	DRB1	amr	0	0
DRB1*11:210	DRB1	eas	0	0
DRB1*11:210	DRB1	eur	1.512e-5	13
DRB1*11:210	DRB1	sas	1.058e-4	2
DRB1*11:220	DRB1	afr	0	0
DRB1*11:220	DRB1	all	2.199e-6	2
DRB1*11:220	DRB1	amr	0	0
DRB1*11:220	DRB1	eas	0	0
DRB1*11:220	DRB1	eur	2.327e-6	2
DRB1*11:220	DRB1	sas	0	0
DRB1*11:229	DRB1	afr	0	0
DRB1*11:229	DRB1	all	1.099e-6	1
DRB1*11:229	DRB1	amr	0	0
DRB1*11:229	DRB1	eas	0	0
DRB1*11:229	DRB1	eur	1.163e-6	1
DRB1*11:229	DRB1	sas	0	0
DRB1*11:23	DRB1	afr	0	0
DRB1*11:23	DRB1	all	2.199e-6	2
DRB1*11:23	DRB1	amr	0	0
DRB1*11:23	DRB1	eas	1.889e-4	1
DRB1*11:23	DRB1	eur	1.163e-6	1
DRB1*11:23	DRB1	sas	0	0
DRB1*11:239	DRB1	afr	0	0
DRB1*11:239	DRB1	all	2.199e-6	2
DRB1*11:239	DRB1	amr	0	0
DRB1*11:239	DRB1	eas	0	0
DRB1*11:239	DRB1	eur	2.327e-6	2
DRB1*11:239	DRB1	sas	0	0
DRB1*11:24	DRB1	afr	0	0
DRB1*11:24	DRB1	all	2.419e-5	22
DRB1*11:24	DRB1	amr	0	0
DRB1*11:24	DRB1	eas	0	0
DRB1*11:24	DRB1	eur	2.559e-5	22
DRB1*11:24	DRB1	sas	0	0
DRB1*11:240	DRB1	afr	0	0
DRB1*11:240	DRB1	all	1.099e-6	1
DRB1*11:240	DRB1	amr	0	0
DRB1*11:240	DRB1	eas	0	0
DRB1*11:240	DRB1	eur	0	0
DRB1*11:240	DRB1	sas	5.292e-5	1
DRB1*11:241	DRB1	afr	0	0
DRB1*11:241	DRB1	all	5.497e-6	5
DRB1*11:241	DRB1	amr	0	0
DRB1*11:241	DRB1	eas	0	0
DRB1*11:241	DRB1	eur	5.816e-6	5
DRB1*11:241	DRB1	sas	0	0
DRB1*11:243	DRB1	afr	0	0
DRB1*11:243	DRB1	all	1.649e-5	15
DRB1*11:243	DRB1	amr	0	0
DRB1*11:243	DRB1	eas	0	0
DRB1*11:243	DRB1	eur	1.745e-5	15
DRB1*11:243	DRB1	sas	0	0
DRB1*11:25	DRB1	afr	0	0
DRB1*11:25	DRB1	all	1.099e-6	1
DRB1*11:25	DRB1	amr	1.725e-4	1
DRB1*11:25	DRB1	eas	0	0
DRB1*11:25	DRB1	eur	0	0
DRB1*11:25	DRB1	sas	0	0
DRB1*11:252	DRB1	afr	0	0
DRB1*11:252	DRB1	all	1.429e-5	13
DRB1*11:252	DRB1	amr	0	0
DRB1*11:252	DRB1	eas	0	0
DRB1*11:252	DRB1	eur	1.512e-5	13
DRB1*11:252	DRB1	sas	0	0
DRB1*11:255	DRB1	afr	0	0
DRB1*11:255	DRB1	all	1.099e-6	1
DRB1*11:255	DRB1	amr	0	0
DRB1*11:255	DRB1	eas	0	0
DRB1*11:255	DRB1	eur	1.163e-6	1
DRB1*11:255	DRB1	sas	0	0
DRB1*11:264	DRB1	afr	0	0
DRB1*11:264	DRB1	all	8.795e-6	8
DRB1*11:264	DRB1	amr	0	0
DRB1*11:264	DRB1	eas	0	0
DRB1*11:264	DRB1	eur	9.306e-6	8
DRB1*11:264	DRB1	sas	0	0
DRB1*11:27	DRB1	afr	0	0
DRB1*11:27	DRB1	all	3.298e-6	3
DRB1*11:27	DRB1	amr	0	0
DRB1*11:27	DRB1	eas	0	0
DRB1*11:27	DRB1	eur	3.49e-6	3
DRB1*11:27	DRB1	sas	0	0
DRB1*11:270	DRB1	afr	1.146e-4	2
DRB1*11:270	DRB1	all	7.695e-6	7
DRB1*11:270	DRB1	amr	0	0
DRB1*11:270	DRB1	eas	3.778e-4	2
DRB1*11:270	DRB1	eur	1.163e-6	1
DRB1*11:270	DRB1	sas	1.058e-4	2
DRB1*11:276	DRB1	afr	0	0
DRB1*11:276	DRB1	all	7.695e-6	7
DRB1*11:276	DRB1	amr	0	0
DRB1*11:276	DRB1	eas	0	0
DRB1*11:276	DRB1	eur	8.143e-6	7
DRB1*11:276	DRB1	sas	0	0
DRB1*11:277	DRB1	afr	0	0
DRB1*11:277	DRB1	all	3.76e-4	342
DRB1*11:277	DRB1	amr	3.451e-4	2
DRB1*11:277	DRB1	eas	1.889e-4	1
DRB1*11:277	DRB1	eur	3.874e-4	333
DRB1*11:277	DRB1	sas	2.646e-4	5
DRB1*11:28	DRB1	afr	0	0
DRB1*11:28	DRB1	all	4.507e-5	41
DRB1*11:28	DRB1	amr	0	0
DRB1*11:28	DRB1	eas	0	0
DRB1*11:28	DRB1	eur	4.769e-5	41
DRB1*11:28	DRB1	sas	0	0
DRB1*11:281	DRB1	afr	0	0
DRB1*11:281	DRB1	all	2.638e-5	24
DRB1*11:281	DRB1	amr	0	0
DRB1*11:281	DRB1	eas	0	0
DRB1*11:281	DRB1	eur	2.676e-5	23
DRB1*11:281	DRB1	sas	5.292e-5	1
DRB1*11:284	DRB1	afr	5.731e-5	1
DRB1*11:284	DRB1	all	1.539e-4	140
DRB1*11:284	DRB1	amr	3.451e-4	2
DRB1*11:284	DRB1	eas	0	0
DRB1*11:284	DRB1	eur	1.512e-4	130
DRB1*11:284	DRB1	sas	3.704e-4	7
DRB1*11:29	DRB1	afr	5.731e-5	1
DRB1*11:29	DRB1	all	3.738e-5	34
DRB1*11:29	DRB1	amr	0	0
DRB1*11:29	DRB1	eas	0	0
DRB1*11:29	DRB1	eur	3.839e-5	33
DRB1*11:29	DRB1	sas	0	0
DRB1*11:290	DRB1	afr	5.158e-4	9
DRB1*11:290	DRB1	all	2.419e-5	22
DRB1*11:290	DRB1	amr	1.725e-4	1
DRB1*11:290	DRB1	eas	0	0
DRB1*11:290	DRB1	eur	1.396e-5	12
DRB1*11:290	DRB1	sas	0	0
DRB1*11:32	DRB1	afr	0	0
DRB1*11:32	DRB1	all	1.099e-6	1
DRB1*11:32	DRB1	amr	0	0
DRB1*11:32	DRB1	eas	0	0
DRB1*11:32	DRB1	eur	1.163e-6	1
DRB1*11:32	DRB1	sas	0	0
DRB1*11:34	DRB1	afr	0	0
DRB1*11:34	DRB1	all	1.099e-6	1
DRB1*11:34	DRB1	amr	0	0
DRB1*11:34	DRB1	eas	0	0
DRB1*11:34	DRB1	eur	1.163e-6	1
DRB1*11:34	DRB1	sas	0	0
DRB1*11:35	DRB1	afr	0	0
DRB1*11:35	DRB1	all	1.099e-6	1
DRB1*11:35	DRB1	amr	0	0
DRB1*11:35	DRB1	eas	0	0
DRB1*11:35	DRB1	eur	1.163e-6	1
DRB1*11:35	DRB1	sas	0	0
DRB1*11:36	DRB1	afr	5.731e-5	1
DRB1*11:36	DRB1	all	6.596e-6	6
DRB1*11:36	DRB1	amr	0	0
DRB1*11:36	DRB1	eas	0	0
DRB1*11:36	DRB1	eur	5.816e-6	5
DRB1*11:36	DRB1	sas	0	0
DRB1*11:39	DRB1	afr	0	0
DRB1*11:39	DRB1	all	1.319e-5	12
DRB1*11:39	DRB1	amr	0	0
DRB1*11:39	DRB1	eas	1.889e-4	1
DRB1*11:39	DRB1	eur	1.28e-5	11
DRB1*11:39	DRB1	sas	0	0
DRB1*11:42	DRB1	afr	0	0
DRB1*11:42	DRB1	all	1.099e-6	1
DRB1*11:42	DRB1	amr	0	0
DRB1*11:42	DRB1	eas	0	0
DRB1*11:42	DRB1	eur	1.163e-6	1
DRB1*11:42	DRB1	sas	0	0
DRB1*11:43	DRB1	afr	0	0
DRB1*11:43	DRB1	all	5.497e-6	5
DRB1*11:43	DRB1	amr	0	0
DRB1*11:43	DRB1	eas	0	0
DRB1*11:43	DRB1	eur	5.816e-6	5
DRB1*11:43	DRB1	sas	0	0
DRB1*11:46	DRB1	afr	5.731e-5	1
DRB1*11:46	DRB1	all	1.099e-5	10
DRB1*11:46	DRB1	amr	0	0
DRB1*11:46	DRB1	eas	0	0
DRB1*11:46	DRB1	eur	1.047e-5	9
DRB1*11:46	DRB1	sas	0	0
DRB1*11:54	DRB1	afr	0	0
DRB1*11:54	DRB1	all	1.099e-6	1
DRB1*11:54	DRB1	amr	1.725e-4	1
DRB1*11:54	DRB1	eas	0	0
DRB1*11:54	DRB1	eur	0	0
DRB1*11:54	DRB1	sas	0	0
DRB1*11:58	DRB1	afr	5.731e-5	1
DRB1*11:58	DRB1	all	6.596e-6	6
DRB1*11:58	DRB1	amr	0	0
DRB1*11:58	DRB1	eas	0	0
DRB1*11:58	DRB1	eur	5.816e-6	5
DRB1*11:58	DRB1	sas	0	0
DRB1*11:59	DRB1	afr	0	0
DRB1*11:59	DRB1	all	1.099e-6	1
DRB1*11:59	DRB1	amr	0	0
DRB1*11:59	DRB1	eas	0	0
DRB1*11:59	DRB1	eur	1.163e-6	1
DRB1*11:59	DRB1	sas	0	0
DRB1*11:60	DRB1	afr	0	0
DRB1*11:60	DRB1	all	3.298e-6	3
DRB1*11:60	DRB1	amr	0	0
DRB1*11:60	DRB1	eas	0	0
DRB1*11:60	DRB1	eur	3.49e-6	3
DRB1*11:60	DRB1	sas	0	0
DRB1*11:66	DRB1	afr	0	0
DRB1*11:66	DRB1	all	6.596e-6	6
DRB1*11:66	DRB1	amr	0	0
DRB1*11:66	DRB1	eas	0	0
DRB1*11:66	DRB1	eur	1.163e-6	1
DRB1*11:66	DRB1	sas	2.646e-4	5
DRB1*11:69	DRB1	afr	0	0
DRB1*11:69	DRB1	all	3.298e-6	3
DRB1*11:69	DRB1	amr	0	0
DRB1*11:69	DRB1	eas	0	0
DRB1*11:69	DRB1	eur	3.49e-6	3
DRB1*11:69	DRB1	sas	0	0
DRB1*11:73	DRB1	afr	0	0
DRB1*11:73	DRB1	all	1.099e-6	1
DRB1*11:73	DRB1	amr	0	0
DRB1*11:73	DRB1	eas	0	0
DRB1*11:73	DRB1	eur	1.163e-6	1
DRB1*11:73	DRB1	sas	0	0
DRB1*11:79	DRB1	afr	0	0
DRB1*11:79	DRB1	all	2.199e-6	2
DRB1*11:79	DRB1	amr	0	0
DRB1*11:79	DRB1	eas	0	0
DRB1*11:79	DRB1	eur	2.327e-6	2
DRB1*11:79	DRB1	sas	0	0
DRB1*11:87	DRB1	afr	0	0
DRB1*11:87	DRB1	all	5.497e-6	5
DRB1*11:87	DRB1	amr	0	0
DRB1*11:87	DRB1	eas	0	0
DRB1*11:87	DRB1	eur	5.816e-6	5
DRB1*11:87	DRB1	sas	0	0
DRB1*11:92	DRB1	afr	0	0
DRB1*11:92	DRB1	all	2.199e-6	2
DRB1*11:92	DRB1	amr	0	0
DRB1*11:92	DRB1	eas	0	0
DRB1*11:92	DRB1	eur	0	0
DRB1*11:92	DRB1	sas	1.058e-4	2
DRB1*11:97	DRB1	afr	0	0
DRB1*11:97	DRB1	all	3.298e-6	3
DRB1*11:97	DRB1	amr	0	0
DRB1*11:97	DRB1	eas	0	0
DRB1*11:97	DRB1	eur	3.49e-6	3
DRB1*11:97	DRB1	sas	0	0
DRB1*11:99	DRB1	afr	0	0
DRB1*11:99	DRB1	all	1.099e-6	1
DRB1*11:99	DRB1	amr	0	0
DRB1*11:99	DRB1	eas	0	0
DRB1*11:99	DRB1	eur	1.163e-6	1
DRB1*11:99	DRB1	sas	0	0
DRB1*12:01	DRB1	afr	0.03152	550
DRB1*12:01	DRB1	all	0.01518	13810
DRB1*12:01	DRB1	amr	0.0119	69
DRB1*12:01	DRB1	eas	0.01964	104
DRB1*12:01	DRB1	eur	0.01505	12940
DRB1*12:01	DRB1	sas	0.005556	105
DRB1*12:02	DRB1	afr	0.001948	34
DRB1*12:02	DRB1	all	0.001205	1096
DRB1*12:02	DRB1	amr	0.01156	67
DRB1*12:02	DRB1	eas	0.115	609
DRB1*12:02	DRB1	eur	9.771e-5	84
DRB1*12:02	DRB1	sas	0.01566	296
DRB1*12:03	DRB1	afr	0	0
DRB1*12:03	DRB1	all	3.298e-6	3
DRB1*12:03	DRB1	amr	0	0
DRB1*12:03	DRB1	eas	0	0
DRB1*12:03	DRB1	eur	3.49e-6	3
DRB1*12:03	DRB1	sas	0	0
DRB1*12:04	DRB1	afr	5.731e-5	1
DRB1*12:04	DRB1	all	2.199e-6	2
DRB1*12:04	DRB1	amr	0	0
DRB1*12:04	DRB1	eas	0	0
DRB1*12:04	DRB1	eur	1.163e-6	1
DRB1*12:04	DRB1	sas	0	0
DRB1*12:10	DRB1	afr	0	0
DRB1*12:10	DRB1	all	6.596e-6	6
DRB1*12:10	DRB1	amr	0	0
DRB1*12:10	DRB1	eas	0.001133	6
DRB1*12:10	DRB1	eur	0	0
DRB1*12:10	DRB1	sas	0	0
DRB1*12:16	DRB1	afr	2.292e-4	4
DRB1*12:16	DRB1	all	6.596e-6	6
DRB1*12:16	DRB1	amr	0	0
DRB1*12:16	DRB1	eas	3.778e-4	2
DRB1*12:16	DRB1	eur	0	0
DRB1*12:16	DRB1	sas	0	0
DRB1*12:19	DRB1	afr	0	0
DRB1*12:19	DRB1	all	1.099e-6	1
DRB1*12:19	DRB1	amr	0	0
DRB1*12:19	DRB1	eas	1.889e-4	1
DRB1*12:19	DRB1	eur	0	0
DRB1*12:19	DRB1	sas	0	0
DRB1*12:25	DRB1	afr	2.292e-4	4
DRB1*12:25	DRB1	all	4.3970000000000004e-06	4
DRB1*12:25	DRB1	amr	0	0
DRB1*12:25	DRB1	eas	0	0
DRB1*12:25	DRB1	eur	0	0
DRB1*12:25	DRB1	sas	0	0
DRB1*12:39	DRB1	afr	0	0
DRB1*12:39	DRB1	all	1.099e-6	1
DRB1*12:39	DRB1	amr	0	0
DRB1*12:39	DRB1	eas	0	0
DRB1*12:39	DRB1	eur	1.163e-6	1
DRB1*12:39	DRB1	sas	0	0
DRB1*12:46	DRB1	afr	0	0
DRB1*12:46	DRB1	all	1.099e-6	1
DRB1*12:46	DRB1	amr	0	0
DRB1*12:46	DRB1	eas	0	0
DRB1*12:46	DRB1	eur	1.163e-6	1
DRB1*12:46	DRB1	sas	0	0
DRB1*12:64	DRB1	afr	0	0
DRB1*12:64	DRB1	all	1.099e-6	1
DRB1*12:64	DRB1	amr	0	0
DRB1*12:64	DRB1	eas	0	0
DRB1*12:64	DRB1	eur	0	0
DRB1*12:64	DRB1	sas	5.292e-5	1
DRB1*12:68	DRB1	afr	0	0
DRB1*12:68	DRB1	all	1.099e-6	1
DRB1*12:68	DRB1	amr	0	0
DRB1*12:68	DRB1	eas	1.889e-4	1
DRB1*12:68	DRB1	eur	0	0
DRB1*12:68	DRB1	sas	0	0
DRB1*12:69	DRB1	afr	0	0
DRB1*12:69	DRB1	all	4.3970000000000004e-06	4
DRB1*12:69	DRB1	amr	0	0
DRB1*12:69	DRB1	eas	0	0
DRB1*12:69	DRB1	eur	0	0
DRB1*12:69	DRB1	sas	2.117e-4	4
DRB1*12:86N	DRB1	afr	0	0
DRB1*12:86N	DRB1	all	1.099e-6	1
DRB1*12:86N	DRB1	amr	0	0
DRB1*12:86N	DRB1	eas	0	0
DRB1*12:86N	DRB1	eur	1.163e-6	1
DRB1*12:86N	DRB1	sas	0	0
DRB1*12:91	DRB1	afr	0	0
DRB1*12:91	DRB1	all	1.099e-6	1
DRB1*12:91	DRB1	amr	0	0
DRB1*12:91	DRB1	eas	0	0
DRB1*12:91	DRB1	eur	0	0
DRB1*12:91	DRB1	sas	5.292e-5	1
DRB1*13:01	DRB1	afr	0.05891	1028
DRB1*13:01	DRB1	all	0.05078	46194
DRB1*13:01	DRB1	amr	0.05176	300
DRB1*13:01	DRB1	eas	0.0102	54
DRB1*13:01	DRB1	eur	0.05041	43332
DRB1*13:01	DRB1	sas	0.0717	1355
DRB1*13:02	DRB1	afr	0.0655	1143
DRB1*13:02	DRB1	all	0.03864	35153
DRB1*13:02	DRB1	amr	0.0521	302
DRB1*13:02	DRB1	eas	0.02739	145
DRB1*13:02	DRB1	eur	0.03826	32889
DRB1*13:02	DRB1	sas	0.03043	575
DRB1*13:03	DRB1	afr	0.03862	674
DRB1*13:03	DRB1	all	0.009076	8256
DRB1*13:03	DRB1	amr	0.0157	91
DRB1*13:03	DRB1	eas	5.667e-4	3
DRB1*13:03	DRB1	eur	0.008638	7426
DRB1*13:03	DRB1	sas	0.002117	40
DRB1*13:04	DRB1	afr	0.005903	103
DRB1*13:04	DRB1	all	1.242e-4	113
DRB1*13:04	DRB1	amr	0.001035	6
DRB1*13:04	DRB1	eas	0	0
DRB1*13:04	DRB1	eur	3.49e-6	3
DRB1*13:04	DRB1	sas	0	0
DRB1*13:05	DRB1	afr	1.146e-4	2
DRB1*13:05	DRB1	all	8.399e-4	764
DRB1*13:05	DRB1	amr	0.001898	11
DRB1*13:05	DRB1	eas	1.889e-4	1
DRB1*13:05	DRB1	eur	8.701e-4	748
DRB1*13:05	DRB1	sas	5.292e-5	1
DRB1*13:06	DRB1	afr	5.731e-5	1
DRB1*13:06	DRB1	all	3.958e-5	36
DRB1*13:06	DRB1	amr	0	0
DRB1*13:06	DRB1	eas	0	0
DRB1*13:06	DRB1	eur	4.071e-5	35
DRB1*13:06	DRB1	sas	0	0
DRB1*13:07	DRB1	afr	0	0
DRB1*13:07	DRB1	all	1.099e-6	1
DRB1*13:07	DRB1	amr	1.725e-4	1
DRB1*13:07	DRB1	eas	0	0
DRB1*13:07	DRB1	eur	0	0
DRB1*13:07	DRB1	sas	0	0
DRB1*13:08	DRB1	afr	0	0
DRB1*13:08	DRB1	all	3.298e-6	3
DRB1*13:08	DRB1	amr	0	0
DRB1*13:08	DRB1	eas	0	0
DRB1*13:08	DRB1	eur	2.327e-6	2
DRB1*13:08	DRB1	sas	5.292e-5	1
DRB1*13:10	DRB1	afr	0	0
DRB1*13:10	DRB1	all	2.561e-4	233
DRB1*13:10	DRB1	amr	0	0
DRB1*13:10	DRB1	eas	0	0
DRB1*13:10	DRB1	eur	2.699e-4	232
DRB1*13:10	DRB1	sas	0	0
DRB1*13:102	DRB1	afr	0	0
DRB1*13:102	DRB1	all	1.099e-6	1
DRB1*13:102	DRB1	amr	0	0
DRB1*13:102	DRB1	eas	0	0
DRB1*13:102	DRB1	eur	1.163e-6	1
DRB1*13:102	DRB1	sas	0	0
DRB1*13:103	DRB1	afr	0	0
DRB1*13:103	DRB1	all	2.199e-6	2
DRB1*13:103	DRB1	amr	0	0
DRB1*13:103	DRB1	eas	0	0
DRB1*13:103	DRB1	eur	2.327e-6	2
DRB1*13:103	DRB1	sas	0	0
DRB1*13:11	DRB1	afr	0	0
DRB1*13:11	DRB1	all	6.596e-6	6
DRB1*13:11	DRB1	amr	0	0
DRB1*13:11	DRB1	eas	0	0
DRB1*13:11	DRB1	eur	0	0
DRB1*13:11	DRB1	sas	3.175e-4	6
DRB1*13:111	DRB1	afr	0	0
DRB1*13:111	DRB1	all	1.099e-6	1
DRB1*13:111	DRB1	amr	0	0
DRB1*13:111	DRB1	eas	0	0
DRB1*13:111	DRB1	eur	1.163e-6	1
DRB1*13:111	DRB1	sas	0	0
DRB1*13:112	DRB1	afr	0	0
DRB1*13:112	DRB1	all	3.298e-6	3
DRB1*13:112	DRB1	amr	0	0
DRB1*13:112	DRB1	eas	0	0
DRB1*13:112	DRB1	eur	3.49e-6	3
DRB1*13:112	DRB1	sas	0	0
DRB1*13:116	DRB1	afr	0	0
DRB1*13:116	DRB1	all	3.298e-6	3
DRB1*13:116	DRB1	amr	0	0
DRB1*13:116	DRB1	eas	0	0
DRB1*13:116	DRB1	eur	3.49e-6	3
DRB1*13:116	DRB1	sas	0	0
DRB1*13:117	DRB1	afr	0	0
DRB1*13:117	DRB1	all	2.089e-5	19
DRB1*13:117	DRB1	amr	0	0
DRB1*13:117	DRB1	eas	0	0
DRB1*13:117	DRB1	eur	2.21e-5	19
DRB1*13:117	DRB1	sas	0	0
DRB1*13:12	DRB1	afr	0	0
DRB1*13:12	DRB1	all	3.628e-5	33
DRB1*13:12	DRB1	amr	5.176e-4	3
DRB1*13:12	DRB1	eas	0.005478	29
DRB1*13:12	DRB1	eur	0	0
DRB1*13:12	DRB1	sas	0	0
DRB1*13:124	DRB1	afr	0	0
DRB1*13:124	DRB1	all	1.099e-6	1
DRB1*13:124	DRB1	amr	0	0
DRB1*13:124	DRB1	eas	0	0
DRB1*13:124	DRB1	eur	1.163e-6	1
DRB1*13:124	DRB1	sas	0	0
DRB1*13:128	DRB1	afr	0	0
DRB1*13:128	DRB1	all	1.099e-6	1
DRB1*13:128	DRB1	amr	0	0
DRB1*13:128	DRB1	eas	0	0
DRB1*13:128	DRB1	eur	1.163e-6	1
DRB1*13:128	DRB1	sas	0	0
DRB1*13:129	DRB1	afr	0	0
DRB1*13:129	DRB1	all	1.099e-6	1
DRB1*13:129	DRB1	amr	0	0
DRB1*13:129	DRB1	eas	0	0
DRB1*13:129	DRB1	eur	1.163e-6	1
DRB1*13:129	DRB1	sas	0	0
DRB1*13:138	DRB1	afr	0	0
DRB1*13:138	DRB1	all	1.099e-6	1
DRB1*13:138	DRB1	amr	0	0
DRB1*13:138	DRB1	eas	0	0
DRB1*13:138	DRB1	eur	0	0
DRB1*13:138	DRB1	sas	5.292e-5	1
DRB1*13:14	DRB1	afr	0	0
DRB1*13:14	DRB1	all	1.759e-5	16
DRB1*13:14	DRB1	amr	0	0
DRB1*13:14	DRB1	eas	0	0
DRB1*13:14	DRB1	eur	1.861e-5	16
DRB1*13:14	DRB1	sas	0	0
DRB1*13:140	DRB1	afr	0	0
DRB1*13:140	DRB1	all	3.298e-6	3
DRB1*13:140	DRB1	amr	0	0
DRB1*13:140	DRB1	eas	0	0
DRB1*13:140	DRB1	eur	3.49e-6	3
DRB1*13:140	DRB1	sas	0	0
DRB1*13:15	DRB1	afr	0	0
DRB1*13:15	DRB1	all	5.497e-6	5
DRB1*13:15	DRB1	amr	0	0
DRB1*13:15	DRB1	eas	0	0
DRB1*13:15	DRB1	eur	5.816e-6	5
DRB1*13:15	DRB1	sas	0	0
DRB1*13:158	DRB1	afr	0	0
DRB1*13:158	DRB1	all	1.099e-6	1
DRB1*13:158	DRB1	amr	0	0
DRB1*13:158	DRB1	eas	0	0
DRB1*13:158	DRB1	eur	1.163e-6	1
DRB1*13:158	DRB1	sas	0	0
DRB1*13:16	DRB1	afr	4.585e-4	8
DRB1*13:16	DRB1	all	8.795e-6	8
DRB1*13:16	DRB1	amr	0	0
DRB1*13:16	DRB1	eas	0	0
DRB1*13:16	DRB1	eur	0	0
DRB1*13:16	DRB1	sas	0	0
DRB1*13:160	DRB1	afr	0	0
DRB1*13:160	DRB1	all	1.099e-6	1
DRB1*13:160	DRB1	amr	0	0
DRB1*13:160	DRB1	eas	0	0
DRB1*13:160	DRB1	eur	1.163e-6	1
DRB1*13:160	DRB1	sas	0	0
DRB1*13:177	DRB1	afr	5.731e-5	1
DRB1*13:177	DRB1	all	1.099e-6	1
DRB1*13:177	DRB1	amr	0	0
DRB1*13:177	DRB1	eas	0	0
DRB1*13:177	DRB1	eur	0	0
DRB1*13:177	DRB1	sas	0	0
DRB1*13:18	DRB1	afr	5.731e-5	1
DRB1*13:18	DRB1	all	1.649e-5	15
DRB1*13:18	DRB1	amr	0	0
DRB1*13:18	DRB1	eas	0	0
DRB1*13:18	DRB1	eur	1.629e-5	14
DRB1*13:18	DRB1	sas	0	0
DRB1*13:19	DRB1	afr	0	0
DRB1*13:19	DRB1	all	4.3970000000000004e-06	4
DRB1*13:19	DRB1	amr	3.451e-4	2
DRB1*13:19	DRB1	eas	0	0
DRB1*13:19	DRB1	eur	2.327e-6	2
DRB1*13:19	DRB1	sas	0	0
DRB1*13:192	DRB1	afr	0	0
DRB1*13:192	DRB1	all	1.099e-6	1
DRB1*13:192	DRB1	amr	0	0
DRB1*13:192	DRB1	eas	0	0
DRB1*13:192	DRB1	eur	1.163e-6	1
DRB1*13:192	DRB1	sas	0	0
DRB1*13:195	DRB1	afr	5.731e-5	1
DRB1*13:195	DRB1	all	1.099e-6	1
DRB1*13:195	DRB1	amr	0	0
DRB1*13:195	DRB1	eas	0	0
DRB1*13:195	DRB1	eur	0	0
DRB1*13:195	DRB1	sas	0	0
DRB1*13:20	DRB1	afr	0	0
DRB1*13:20	DRB1	all	2.419e-5	22
DRB1*13:20	DRB1	amr	0	0
DRB1*13:20	DRB1	eas	0	0
DRB1*13:20	DRB1	eur	2.443e-5	21
DRB1*13:20	DRB1	sas	5.292e-5	1
DRB1*13:21	DRB1	afr	0	0
DRB1*13:21	DRB1	all	3.298e-6	3
DRB1*13:21	DRB1	amr	0	0
DRB1*13:21	DRB1	eas	0	0
DRB1*13:21	DRB1	eur	3.49e-6	3
DRB1*13:21	DRB1	sas	0	0
DRB1*13:214	DRB1	afr	0	0
DRB1*13:214	DRB1	all	3.298e-6	3
DRB1*13:214	DRB1	amr	0	0
DRB1*13:214	DRB1	eas	0	0
DRB1*13:214	DRB1	eur	0	0
DRB1*13:214	DRB1	sas	1.587e-4	3
DRB1*13:22	DRB1	afr	0	0
DRB1*13:22	DRB1	all	1.209e-5	11
DRB1*13:22	DRB1	amr	0	0
DRB1*13:22	DRB1	eas	0	0
DRB1*13:22	DRB1	eur	1.28e-5	11
DRB1*13:22	DRB1	sas	0	0
DRB1*13:220	DRB1	afr	0	0
DRB1*13:220	DRB1	all	1.099e-6	1
DRB1*13:220	DRB1	amr	0	0
DRB1*13:220	DRB1	eas	0	0
DRB1*13:220	DRB1	eur	1.163e-6	1
DRB1*13:220	DRB1	sas	0	0
DRB1*13:221	DRB1	afr	0	0
DRB1*13:221	DRB1	all	1.099e-6	1
DRB1*13:221	DRB1	amr	0	0
DRB1*13:221	DRB1	eas	0	0
DRB1*13:221	DRB1	eur	1.163e-6	1
DRB1*13:221	DRB1	sas	0	0
DRB1*13:23	DRB1	afr	1.146e-4	2
DRB1*13:23	DRB1	all	3.298e-6	3
DRB1*13:23	DRB1	amr	0	0
DRB1*13:23	DRB1	eas	0	0
DRB1*13:23	DRB1	eur	1.163e-6	1
DRB1*13:23	DRB1	sas	0	0
DRB1*13:241	DRB1	afr	0	0
DRB1*13:241	DRB1	all	1.099e-6	1
DRB1*13:241	DRB1	amr	0	0
DRB1*13:241	DRB1	eas	0	0
DRB1*13:241	DRB1	eur	1.163e-6	1
DRB1*13:241	DRB1	sas	0	0
DRB1*13:248	DRB1	afr	0	0
DRB1*13:248	DRB1	all	2.199e-6	2
DRB1*13:248	DRB1	amr	0	0
DRB1*13:248	DRB1	eas	0	0
DRB1*13:248	DRB1	eur	2.327e-6	2
DRB1*13:248	DRB1	sas	0	0
DRB1*13:251	DRB1	afr	0	0
DRB1*13:251	DRB1	all	2.199e-6	2
DRB1*13:251	DRB1	amr	0	0
DRB1*13:251	DRB1	eas	0	0
DRB1*13:251	DRB1	eur	2.327e-6	2
DRB1*13:251	DRB1	sas	0	0
DRB1*13:260	DRB1	afr	5.731e-5	1
DRB1*13:260	DRB1	all	1.099e-6	1
DRB1*13:260	DRB1	amr	0	0
DRB1*13:260	DRB1	eas	0	0
DRB1*13:260	DRB1	eur	0	0
DRB1*13:260	DRB1	sas	0	0
DRB1*13:261	DRB1	afr	0	0
DRB1*13:261	DRB1	all	6.596e-6	6
DRB1*13:261	DRB1	amr	0	0
DRB1*13:261	DRB1	eas	0	0
DRB1*13:261	DRB1	eur	6.98e-6	6
DRB1*13:261	DRB1	sas	0	0
DRB1*13:263	DRB1	afr	0	0
DRB1*13:263	DRB1	all	1.099e-6	1
DRB1*13:263	DRB1	amr	0	0
DRB1*13:263	DRB1	eas	0	0
DRB1*13:263	DRB1	eur	1.163e-6	1
DRB1*13:263	DRB1	sas	0	0
DRB1*13:27	DRB1	afr	1.719e-4	3
DRB1*13:27	DRB1	all	1.847e-4	168
DRB1*13:27	DRB1	amr	1.725e-4	1
DRB1*13:27	DRB1	eas	0	0
DRB1*13:27	DRB1	eur	1.815e-4	156
DRB1*13:27	DRB1	sas	3.704e-4	7
DRB1*13:271	DRB1	afr	0	0
DRB1*13:271	DRB1	all	2.199e-6	2
DRB1*13:271	DRB1	amr	0	0
DRB1*13:271	DRB1	eas	0	0
DRB1*13:271	DRB1	eur	2.327e-6	2
DRB1*13:271	DRB1	sas	0	0
DRB1*13:273	DRB1	afr	0	0
DRB1*13:273	DRB1	all	1.979e-5	18
DRB1*13:273	DRB1	amr	0	0
DRB1*13:273	DRB1	eas	0	0
DRB1*13:273	DRB1	eur	2.094e-5	18
DRB1*13:273	DRB1	sas	0	0
DRB1*13:277	DRB1	afr	0	0
DRB1*13:277	DRB1	all	1.099e-6	1
DRB1*13:277	DRB1	amr	0	0
DRB1*13:277	DRB1	eas	0	0
DRB1*13:277	DRB1	eur	1.163e-6	1
DRB1*13:277	DRB1	sas	0	0
DRB1*13:28	DRB1	afr	0	0
DRB1*13:28	DRB1	all	1.099e-5	10
DRB1*13:28	DRB1	amr	0	0
DRB1*13:28	DRB1	eas	0	0
DRB1*13:28	DRB1	eur	1.163e-5	10
DRB1*13:28	DRB1	sas	0	0
DRB1*13:281	DRB1	afr	0	0
DRB1*13:281	DRB1	all	2.858e-5	26
DRB1*13:281	DRB1	amr	0	0
DRB1*13:281	DRB1	eas	0	0
DRB1*13:281	DRB1	eur	2.792e-5	24
DRB1*13:281	DRB1	sas	5.292e-5	1
DRB1*13:282	DRB1	afr	1.719e-4	3
DRB1*13:282	DRB1	all	3.298e-6	3
DRB1*13:282	DRB1	amr	0	0
DRB1*13:282	DRB1	eas	0	0
DRB1*13:282	DRB1	eur	0	0
DRB1*13:282	DRB1	sas	0	0
DRB1*13:29	DRB1	afr	0	0
DRB1*13:29	DRB1	all	6.596e-6	6
DRB1*13:29	DRB1	amr	0	0
DRB1*13:29	DRB1	eas	0	0
DRB1*13:29	DRB1	eur	6.98e-6	6
DRB1*13:29	DRB1	sas	0	0
DRB1*13:297	DRB1	afr	0	0
DRB1*13:297	DRB1	all	1.099e-6	1
DRB1*13:297	DRB1	amr	0	0
DRB1*13:297	DRB1	eas	0	0
DRB1*13:297	DRB1	eur	1.163e-6	1
DRB1*13:297	DRB1	sas	0	0
DRB1*13:31	DRB1	afr	2.865e-4	5
DRB1*13:31	DRB1	all	5.497e-6	5
DRB1*13:31	DRB1	amr	0	0
DRB1*13:31	DRB1	eas	0	0
DRB1*13:31	DRB1	eur	0	0
DRB1*13:31	DRB1	sas	0	0
DRB1*13:311	DRB1	afr	0	0
DRB1*13:311	DRB1	all	1.099e-6	1
DRB1*13:311	DRB1	amr	0	0
DRB1*13:311	DRB1	eas	0	0
DRB1*13:311	DRB1	eur	1.163e-6	1
DRB1*13:311	DRB1	sas	0	0
DRB1*13:313	DRB1	afr	0	0
DRB1*13:313	DRB1	all	3.298e-6	3
DRB1*13:313	DRB1	amr	0	0
DRB1*13:313	DRB1	eas	0	0
DRB1*13:313	DRB1	eur	1.163e-6	1
DRB1*13:313	DRB1	sas	1.058e-4	2
DRB1*13:36	DRB1	afr	0	0
DRB1*13:36	DRB1	all	5.497e-6	5
DRB1*13:36	DRB1	amr	0	0
DRB1*13:36	DRB1	eas	0	0
DRB1*13:36	DRB1	eur	5.816e-6	5
DRB1*13:36	DRB1	sas	0	0
DRB1*13:38	DRB1	afr	5.731e-5	1
DRB1*13:38	DRB1	all	1.099e-6	1
DRB1*13:38	DRB1	amr	0	0
DRB1*13:38	DRB1	eas	0	0
DRB1*13:38	DRB1	eur	0	0
DRB1*13:38	DRB1	sas	0	0
DRB1*13:40	DRB1	afr	0	0
DRB1*13:40	DRB1	all	3.298e-6	3
DRB1*13:40	DRB1	amr	3.451e-4	2
DRB1*13:40	DRB1	eas	0	0
DRB1*13:40	DRB1	eur	1.163e-6	1
DRB1*13:40	DRB1	sas	0	0
DRB1*13:41	DRB1	afr	0	0
DRB1*13:41	DRB1	all	6.926e-5	63
DRB1*13:41	DRB1	amr	0	0
DRB1*13:41	DRB1	eas	0	0
DRB1*13:41	DRB1	eur	7.212e-5	62
DRB1*13:41	DRB1	sas	5.292e-5	1
DRB1*13:42	DRB1	afr	0	0
DRB1*13:42	DRB1	all	1.099e-6	1
DRB1*13:42	DRB1	amr	0	0
DRB1*13:42	DRB1	eas	0	0
DRB1*13:42	DRB1	eur	1.163e-6	1
DRB1*13:42	DRB1	sas	0	0
DRB1*13:44	DRB1	afr	0	0
DRB1*13:44	DRB1	all	2.199e-6	2
DRB1*13:44	DRB1	amr	0	0
DRB1*13:44	DRB1	eas	0	0
DRB1*13:44	DRB1	eur	2.327e-6	2
DRB1*13:44	DRB1	sas	0	0
DRB1*13:46	DRB1	afr	0	0
DRB1*13:46	DRB1	all	1.099e-6	1
DRB1*13:46	DRB1	amr	0	0
DRB1*13:46	DRB1	eas	0	0
DRB1*13:46	DRB1	eur	1.163e-6	1
DRB1*13:46	DRB1	sas	0	0
DRB1*13:47	DRB1	afr	0	0
DRB1*13:47	DRB1	all	2.199e-6	2
DRB1*13:47	DRB1	amr	1.725e-4	1
DRB1*13:47	DRB1	eas	1.889e-4	1
DRB1*13:47	DRB1	eur	0	0
DRB1*13:47	DRB1	sas	0	0
DRB1*13:48	DRB1	afr	0	0
DRB1*13:48	DRB1	all	1.099e-6	1
DRB1*13:48	DRB1	amr	0	0
DRB1*13:48	DRB1	eas	0	0
DRB1*13:48	DRB1	eur	1.163e-6	1
DRB1*13:48	DRB1	sas	0	0
DRB1*13:49	DRB1	afr	0	0
DRB1*13:49	DRB1	all	3.298e-6	3
DRB1*13:49	DRB1	amr	0	0
DRB1*13:49	DRB1	eas	0	0
DRB1*13:49	DRB1	eur	0	0
DRB1*13:49	DRB1	sas	1.587e-4	3
DRB1*13:61	DRB1	afr	0	0
DRB1*13:61	DRB1	all	1.099e-6	1
DRB1*13:61	DRB1	amr	0	0
DRB1*13:61	DRB1	eas	0	0
DRB1*13:61	DRB1	eur	1.163e-6	1
DRB1*13:61	DRB1	sas	0	0
DRB1*13:66	DRB1	afr	5.731e-5	1
DRB1*13:66	DRB1	all	1.099e-6	1
DRB1*13:66	DRB1	amr	0	0
DRB1*13:66	DRB1	eas	0	0
DRB1*13:66	DRB1	eur	0	0
DRB1*13:66	DRB1	sas	0	0
DRB1*13:69	DRB1	afr	5.731e-5	1
DRB1*13:69	DRB1	all	1.099e-6	1
DRB1*13:69	DRB1	amr	0	0
DRB1*13:69	DRB1	eas	0	0
DRB1*13:69	DRB1	eur	0	0
DRB1*13:69	DRB1	sas	0	0
DRB1*13:72	DRB1	afr	1.146e-4	2
DRB1*13:72	DRB1	all	6.926e-5	63
DRB1*13:72	DRB1	amr	3.451e-4	2
DRB1*13:72	DRB1	eas	0	0
DRB1*13:72	DRB1	eur	6.863e-5	59
DRB1*13:72	DRB1	sas	0	0
DRB1*13:76	DRB1	afr	0	0
DRB1*13:76	DRB1	all	2.199e-6	2
DRB1*13:76	DRB1	amr	0	0
DRB1*13:76	DRB1	eas	0	0
DRB1*13:76	DRB1	eur	2.327e-6	2
DRB1*13:76	DRB1	sas	0	0
DRB1*13:79	DRB1	afr	0	0
DRB1*13:79	DRB1	all	3.298e-6	3
DRB1*13:79	DRB1	amr	0	0
DRB1*13:79	DRB1	eas	0	0
DRB1*13:79	DRB1	eur	3.49e-6	3
DRB1*13:79	DRB1	sas	0	0
DRB1*13:80	DRB1	afr	0	0
DRB1*13:80	DRB1	all	1.099e-6	1
DRB1*13:80	DRB1	amr	0	0
DRB1*13:80	DRB1	eas	0	0
DRB1*13:80	DRB1	eur	1.163e-6	1
DRB1*13:80	DRB1	sas	0	0
DRB1*13:89	DRB1	afr	2.865e-4	5
DRB1*13:89	DRB1	all	6.596e-6	6
DRB1*13:89	DRB1	amr	0	0
DRB1*13:89	DRB1	eas	0	0
DRB1*13:89	DRB1	eur	1.163e-6	1
DRB1*13:89	DRB1	sas	0	0
DRB1*13:96	DRB1	afr	0	0
DRB1*13:96	DRB1	all	2.199e-6	2
DRB1*13:96	DRB1	amr	0	0
DRB1*13:96	DRB1	eas	0	0
DRB1*13:96	DRB1	eur	2.327e-6	2
DRB1*13:96	DRB1	sas	0	0
DRB1*14:01	DRB1	afr	6.304e-4	11
DRB1*14:01	DRB1	all	0.001431	1302
DRB1*14:01	DRB1	amr	0.004658	27
DRB1*14:01	DRB1	eas	1.889e-4	1
DRB1*14:01	DRB1	eur	0.001431	1230
DRB1*14:01	DRB1	sas	0.001535	29
DRB1*14:02	DRB1	afr	2.292e-4	4
DRB1*14:02	DRB1	all	1.022e-4	93
DRB1*14:02	DRB1	amr	0.01052	61
DRB1*14:02	DRB1	eas	1.889e-4	1
DRB1*14:02	DRB1	eur	1.978e-5	17
DRB1*14:02	DRB1	sas	5.292e-4	10
DRB1*14:03	DRB1	afr	0	0
DRB1*14:03	DRB1	all	2.089e-5	19
DRB1*14:03	DRB1	amr	3.451e-4	2
DRB1*14:03	DRB1	eas	0.002267	12
DRB1*14:03	DRB1	eur	5.816e-6	5
DRB1*14:03	DRB1	sas	0	0
DRB1*14:04	DRB1	afr	3.438e-4	6
DRB1*14:04	DRB1	all	0.001986	1807
DRB1*14:04	DRB1	amr	0.006039	35
DRB1*14:04	DRB1	eas	0.01247	66
DRB1*14:04	DRB1	eur	5.398e-4	464
DRB1*14:04	DRB1	sas	0.06482	1225
DRB1*14:05	DRB1	afr	5.731e-5	1
DRB1*14:05	DRB1	all	1.121e-4	102
DRB1*14:05	DRB1	amr	5.176e-4	3
DRB1*14:05	DRB1	eas	0.01662	88
DRB1*14:05	DRB1	eur	2.327e-6	2
DRB1*14:05	DRB1	sas	4.233e-4	8
DRB1*14:06	DRB1	afr	5.731e-5	1
DRB1*14:06	DRB1	all	8.905e-5	81
DRB1*14:06	DRB1	amr	0.003106	18
DRB1*14:06	DRB1	eas	0.0017	9
DRB1*14:06	DRB1	eur	5.002e-5	43
DRB1*14:06	DRB1	sas	5.292e-4	10
DRB1*14:07	DRB1	afr	0	0
DRB1*14:07	DRB1	all	1.891e-4	172
DRB1*14:07	DRB1	amr	0.001035	6
DRB1*14:07	DRB1	eas	0.001133	6
DRB1*14:07	DRB1	eur	1.524e-4	131
DRB1*14:07	DRB1	sas	0.001482	28
DRB1*14:08	DRB1	afr	0	0
DRB1*14:08	DRB1	all	5.497e-6	5
DRB1*14:08	DRB1	amr	1.725e-4	1
DRB1*14:08	DRB1	eas	5.667e-4	3
DRB1*14:08	DRB1	eur	1.163e-6	1
DRB1*14:08	DRB1	sas	0	0
DRB1*14:09	DRB1	afr	0	0
DRB1*14:09	DRB1	all	2.199e-6	2
DRB1*14:09	DRB1	amr	0	0
DRB1*14:09	DRB1	eas	0	0
DRB1*14:09	DRB1	eur	0	0
DRB1*14:09	DRB1	sas	1.058e-4	2
DRB1*14:10	DRB1	afr	1.146e-4	2
DRB1*14:10	DRB1	all	1.539e-5	14
DRB1*14:10	DRB1	amr	0	0
DRB1*14:10	DRB1	eas	5.667e-4	3
DRB1*14:10	DRB1	eur	5.816e-6	5
DRB1*14:10	DRB1	sas	2.117e-4	4
DRB1*14:11	DRB1	afr	0	0
DRB1*14:11	DRB1	all	3.298e-6	3
DRB1*14:11	DRB1	amr	0	0
DRB1*14:11	DRB1	eas	0	0
DRB1*14:11	DRB1	eur	2.327e-6	2
DRB1*14:11	DRB1	sas	5.292e-5	1
DRB1*14:12	DRB1	afr	0	0
DRB1*14:12	DRB1	all	1.099e-6	1
DRB1*14:12	DRB1	amr	1.725e-4	1
DRB1*14:12	DRB1	eas	0	0
DRB1*14:12	DRB1	eur	0	0
DRB1*14:12	DRB1	sas	0	0
DRB1*14:125	DRB1	afr	0	0
DRB1*14:125	DRB1	all	1.099e-6	1
DRB1*14:125	DRB1	amr	0	0
DRB1*14:125	DRB1	eas	0	0
DRB1*14:125	DRB1	eur	1.163e-6	1
DRB1*14:125	DRB1	sas	0	0
DRB1*14:126	DRB1	afr	0	0
DRB1*14:126	DRB1	all	1.099e-6	1
DRB1*14:126	DRB1	amr	1.725e-4	1
DRB1*14:126	DRB1	eas	0	0
DRB1*14:126	DRB1	eur	0	0
DRB1*14:126	DRB1	sas	0	0
DRB1*14:133	DRB1	afr	0	0
DRB1*14:133	DRB1	all	1.099e-6	1
DRB1*14:133	DRB1	amr	0	0
DRB1*14:133	DRB1	eas	0	0
DRB1*14:133	DRB1	eur	1.163e-6	1
DRB1*14:133	DRB1	sas	0	0
DRB1*14:140	DRB1	afr	5.731e-5	1
DRB1*14:140	DRB1	all	1.099e-6	1
DRB1*14:140	DRB1	amr	0	0
DRB1*14:140	DRB1	eas	0	0
DRB1*14:140	DRB1	eur	0	0
DRB1*14:140	DRB1	sas	0	0
DRB1*14:143	DRB1	afr	0	0
DRB1*14:143	DRB1	all	1.099e-6	1
DRB1*14:143	DRB1	amr	0	0
DRB1*14:143	DRB1	eas	1.889e-4	1
DRB1*14:143	DRB1	eur	0	0
DRB1*14:143	DRB1	sas	0	0
DRB1*14:145	DRB1	afr	0	0
DRB1*14:145	DRB1	all	1.099e-6	1
DRB1*14:145	DRB1	amr	0	0
DRB1*14:145	DRB1	eas	0	0
DRB1*14:145	DRB1	eur	0	0
DRB1*14:145	DRB1	sas	5.292e-5	1
DRB1*14:15	DRB1	afr	5.731e-5	1
DRB1*14:15	DRB1	all	4.177e-5	38
DRB1*14:15	DRB1	amr	0	0
DRB1*14:15	DRB1	eas	0	0
DRB1*14:15	DRB1	eur	3.49e-6	3
DRB1*14:15	DRB1	sas	0.001799	34
DRB1*14:157	DRB1	afr	1.146e-4	2
DRB1*14:157	DRB1	all	3.298e-6	3
DRB1*14:157	DRB1	amr	0	0
DRB1*14:157	DRB1	eas	0	0
DRB1*14:157	DRB1	eur	1.163e-6	1
DRB1*14:157	DRB1	sas	0	0
DRB1*14:16	DRB1	afr	1.146e-4	2
DRB1*14:16	DRB1	all	4.177e-5	38
DRB1*14:16	DRB1	amr	1.725e-4	1
DRB1*14:16	DRB1	eas	0	0
DRB1*14:16	DRB1	eur	3.955e-5	34
DRB1*14:16	DRB1	sas	5.292e-5	1
DRB1*14:17	DRB1	afr	0	0
DRB1*14:17	DRB1	all	1.319e-5	12
DRB1*14:17	DRB1	amr	3.451e-4	2
DRB1*14:17	DRB1	eas	0	0
DRB1*14:17	DRB1	eur	1.163e-5	10
DRB1*14:17	DRB1	sas	0	0
DRB1*14:171	DRB1	afr	0	0
DRB1*14:171	DRB1	all	1.099e-6	1
DRB1*14:171	DRB1	amr	0	0
DRB1*14:171	DRB1	eas	0	0
DRB1*14:171	DRB1	eur	1.163e-6	1
DRB1*14:171	DRB1	sas	0	0
DRB1*14:179	DRB1	afr	5.731e-5	1
DRB1*14:179	DRB1	all	4.771e-4	434
DRB1*14:179	DRB1	amr	0	0
DRB1*14:179	DRB1	eas	0	0
DRB1*14:179	DRB1	eur	4.967e-4	427
DRB1*14:179	DRB1	sas	1.587e-4	3
DRB1*14:18	DRB1	afr	0	0
DRB1*14:18	DRB1	all	5.497e-6	5
DRB1*14:18	DRB1	amr	0	0
DRB1*14:18	DRB1	eas	9.445e-4	5
DRB1*14:18	DRB1	eur	0	0
DRB1*14:18	DRB1	sas	0	0
DRB1*14:185	DRB1	afr	0	0
DRB1*14:185	DRB1	all	3.298e-6	3
DRB1*14:185	DRB1	amr	0	0
DRB1*14:185	DRB1	eas	0	0
DRB1*14:185	DRB1	eur	3.49e-6	3
DRB1*14:185	DRB1	sas	0	0
DRB1*14:19	DRB1	afr	1.719e-4	3
DRB1*14:19	DRB1	all	1.759e-5	16
DRB1*14:19	DRB1	amr	0	0
DRB1*14:19	DRB1	eas	0	0
DRB1*14:19	DRB1	eur	1.163e-6	1
DRB1*14:19	DRB1	sas	6.35e-4	12
DRB1*14:202	DRB1	afr	0	0
DRB1*14:202	DRB1	all	4.3970000000000004e-06	4
DRB1*14:202	DRB1	amr	0	0
DRB1*14:202	DRB1	eas	0	0
DRB1*14:202	DRB1	eur	0	0
DRB1*14:202	DRB1	sas	2.117e-4	4
DRB1*14:21	DRB1	afr	0	0
DRB1*14:21	DRB1	all	5.497e-6	5
DRB1*14:21	DRB1	amr	0	0
DRB1*14:21	DRB1	eas	0	0
DRB1*14:21	DRB1	eur	5.816e-6	5
DRB1*14:21	DRB1	sas	0	0
DRB1*14:215	DRB1	afr	0	0
DRB1*14:215	DRB1	all	3.298e-6	3
DRB1*14:215	DRB1	amr	0	0
DRB1*14:215	DRB1	eas	0	0
DRB1*14:215	DRB1	eur	3.49e-6	3
DRB1*14:215	DRB1	sas	0	0
DRB1*14:216	DRB1	afr	0	0
DRB1*14:216	DRB1	all	5.497e-6	5
DRB1*14:216	DRB1	amr	0	0
DRB1*14:216	DRB1	eas	0	0
DRB1*14:216	DRB1	eur	5.816e-6	5
DRB1*14:216	DRB1	sas	0	0
DRB1*14:22	DRB1	afr	0	0
DRB1*14:22	DRB1	all	1.099e-6	1
DRB1*14:22	DRB1	amr	0	0
DRB1*14:22	DRB1	eas	1.889e-4	1
DRB1*14:22	DRB1	eur	0	0
DRB1*14:22	DRB1	sas	0	0
DRB1*14:227	DRB1	afr	5.731e-5	1
DRB1*14:227	DRB1	all	1.682e-4	153
DRB1*14:227	DRB1	amr	3.451e-4	2
DRB1*14:227	DRB1	eas	0	0
DRB1*14:227	DRB1	eur	1.733e-4	149
DRB1*14:227	DRB1	sas	5.292e-5	1
DRB1*14:23	DRB1	afr	5.731e-5	1
DRB1*14:23	DRB1	all	7.695e-6	7
DRB1*14:23	DRB1	amr	0	0
DRB1*14:23	DRB1	eas	0	0
DRB1*14:23	DRB1	eur	6.98e-6	6
DRB1*14:23	DRB1	sas	0	0
DRB1*14:25	DRB1	afr	0	0
DRB1*14:25	DRB1	all	1.099e-6	1
DRB1*14:25	DRB1	amr	0	0
DRB1*14:25	DRB1	eas	1.889e-4	1
DRB1*14:25	DRB1	eur	0	0
DRB1*14:25	DRB1	sas	0	0
DRB1*14:30	DRB1	afr	0	0
DRB1*14:30	DRB1	all	3.298e-6	3
DRB1*14:30	DRB1	amr	0	0
DRB1*14:30	DRB1	eas	0	0
DRB1*14:30	DRB1	eur	3.49e-6	3
DRB1*14:30	DRB1	sas	0	0
DRB1*14:32	DRB1	afr	0	0
DRB1*14:32	DRB1	all	1.099e-6	1
DRB1*14:32	DRB1	amr	0	0
DRB1*14:32	DRB1	eas	0	0
DRB1*14:32	DRB1	eur	1.163e-6	1
DRB1*14:32	DRB1	sas	0	0
DRB1*14:33	DRB1	afr	0	0
DRB1*14:33	DRB1	all	2.199e-6	2
DRB1*14:33	DRB1	amr	0	0
DRB1*14:33	DRB1	eas	0	0
DRB1*14:33	DRB1	eur	1.163e-6	1
DRB1*14:33	DRB1	sas	5.292e-5	1
DRB1*14:35	DRB1	afr	0	0
DRB1*14:35	DRB1	all	5.497e-6	5
DRB1*14:35	DRB1	amr	0	0
DRB1*14:35	DRB1	eas	0	0
DRB1*14:35	DRB1	eur	5.816e-6	5
DRB1*14:35	DRB1	sas	0	0
DRB1*14:38	DRB1	afr	5.731e-5	1
DRB1*14:38	DRB1	all	2.199e-6	2
DRB1*14:38	DRB1	amr	0	0
DRB1*14:38	DRB1	eas	0	0
DRB1*14:38	DRB1	eur	1.163e-6	1
DRB1*14:38	DRB1	sas	0	0
DRB1*14:39	DRB1	afr	0	0
DRB1*14:39	DRB1	all	1.099e-6	1
DRB1*14:39	DRB1	amr	0	0
DRB1*14:39	DRB1	eas	0	0
DRB1*14:39	DRB1	eur	1.163e-6	1
DRB1*14:39	DRB1	sas	0	0
DRB1*14:47	DRB1	afr	0	0
DRB1*14:47	DRB1	all	1.099e-6	1
DRB1*14:47	DRB1	amr	0	0
DRB1*14:47	DRB1	eas	0	0
DRB1*14:47	DRB1	eur	1.163e-6	1
DRB1*14:47	DRB1	sas	0	0
DRB1*14:50	DRB1	afr	0	0
DRB1*14:50	DRB1	all	6.596e-6	6
DRB1*14:50	DRB1	amr	0	0
DRB1*14:50	DRB1	eas	5.667e-4	3
DRB1*14:50	DRB1	eur	0	0
DRB1*14:50	DRB1	sas	1.587e-4	3
DRB1*14:54	DRB1	afr	0.01828	319
DRB1*14:54	DRB1	all	0.01975	17962
DRB1*14:54	DRB1	amr	0.02139	124
DRB1*14:54	DRB1	eas	0.03835	203
DRB1*14:54	DRB1	eur	0.01983	17045
DRB1*14:54	DRB1	sas	0.01132	214
DRB1*14:57	DRB1	afr	0	0
DRB1*14:57	DRB1	all	6.596e-6	6
DRB1*14:57	DRB1	amr	0	0
DRB1*14:57	DRB1	eas	0	0
DRB1*14:57	DRB1	eur	6.98e-6	6
DRB1*14:57	DRB1	sas	0	0
DRB1*14:68	DRB1	afr	0	0
DRB1*14:68	DRB1	all	1.099e-6	1
DRB1*14:68	DRB1	amr	0	0
DRB1*14:68	DRB1	eas	0	0
DRB1*14:68	DRB1	eur	0	0
DRB1*14:68	DRB1	sas	5.292e-5	1
DRB1*14:76	DRB1	afr	0	0
DRB1*14:76	DRB1	all	2.199e-6	2
DRB1*14:76	DRB1	amr	0	0
DRB1*14:76	DRB1	eas	0	0
DRB1*14:76	DRB1	eur	0	0
DRB1*14:76	DRB1	sas	1.058e-4	2
DRB1*14:87	DRB1	afr	0	0
DRB1*14:87	DRB1	all	1.099e-6	1
DRB1*14:87	DRB1	amr	0	0
DRB1*14:87	DRB1	eas	0	0
DRB1*14:87	DRB1	eur	1.163e-6	1
DRB1*14:87	DRB1	sas	0	0
DRB1*14:99	DRB1	afr	0	0
DRB1*14:99	DRB1	all	1.099e-6	1
DRB1*14:99	DRB1	amr	0	0
DRB1*14:99	DRB1	eas	0	0
DRB1*14:99	DRB1	eur	0	0
DRB1*14:99	DRB1	sas	5.292e-5	1
DRB1*15:01	DRB1	afr	0.01828	319
DRB1*15:01	DRB1	all	0.14	127336
DRB1*15:01	DRB1	amr	0.06625	384
DRB1*15:01	DRB1	eas	0.08878	470
DRB1*15:01	DRB1	eur	0.1445	124254
DRB1*15:01	DRB1	sas	0.08165	1543
DRB1*15:02	DRB1	afr	0.001662	29
DRB1*15:02	DRB1	all	0.007411	6741
DRB1*15:02	DRB1	amr	0.0314	182
DRB1*15:02	DRB1	eas	0.09256	490
DRB1*15:02	DRB1	eur	0.004831	4153
DRB1*15:02	DRB1	sas	0.09821	1856
DRB1*15:03	DRB1	afr	0.1407	2455
DRB1*15:03	DRB1	all	0.002899	2637
DRB1*15:03	DRB1	amr	0.01363	79
DRB1*15:03	DRB1	eas	3.778e-4	2
DRB1*15:03	DRB1	eur	8.608e-5	74
DRB1*15:03	DRB1	sas	0.001111	21
DRB1*15:04	DRB1	afr	1.146e-4	2
DRB1*15:04	DRB1	all	1.473e-4	134
DRB1*15:04	DRB1	amr	3.451e-4	2
DRB1*15:04	DRB1	eas	0.002078	11
DRB1*15:04	DRB1	eur	6.514e-5	56
DRB1*15:04	DRB1	sas	0.003334	63
DRB1*15:05	DRB1	afr	0	0
DRB1*15:05	DRB1	all	1.209e-5	11
DRB1*15:05	DRB1	amr	0	0
DRB1*15:05	DRB1	eas	0	0
DRB1*15:05	DRB1	eur	1.28e-5	11
DRB1*15:05	DRB1	sas	0	0
DRB1*15:06	DRB1	afr	5.731e-5	1
DRB1*15:06	DRB1	all	4.024e-4	366
DRB1*15:06	DRB1	amr	6.901e-4	4
DRB1*15:06	DRB1	eas	1.889e-4	1
DRB1*15:06	DRB1	eur	1.629e-5	14
DRB1*15:06	DRB1	sas	0.01804	341
DRB1*15:07	DRB1	afr	4.011e-4	7
DRB1*15:07	DRB1	all	0.001263	1149
DRB1*15:07	DRB1	amr	0.003796	22
DRB1*15:07	DRB1	eas	1.889e-4	1
DRB1*15:07	DRB1	eur	0.001292	1111
DRB1*15:07	DRB1	sas	2.646e-4	5
DRB1*15:103	DRB1	afr	0	0
DRB1*15:103	DRB1	all	1.099e-6	1
DRB1*15:103	DRB1	amr	0	0
DRB1*15:103	DRB1	eas	0	0
DRB1*15:103	DRB1	eur	1.163e-6	1
DRB1*15:103	DRB1	sas	0	0
DRB1*15:109	DRB1	afr	0	0
DRB1*15:109	DRB1	all	3.298e-6	3
DRB1*15:109	DRB1	amr	0	0
DRB1*15:109	DRB1	eas	0	0
DRB1*15:109	DRB1	eur	3.49e-6	3
DRB1*15:109	DRB1	sas	0	0
DRB1*15:11	DRB1	afr	6.304e-4	11
DRB1*15:11	DRB1	all	0.004592	4177
DRB1*15:11	DRB1	amr	0.008282	48
DRB1*15:11	DRB1	eas	0.003211	17
DRB1*15:11	DRB1	eur	0.004737	4072
DRB1*15:11	DRB1	sas	8.996e-4	17
DRB1*15:14	DRB1	afr	0	0
DRB1*15:14	DRB1	all	1.099e-6	1
DRB1*15:14	DRB1	amr	0	0
DRB1*15:14	DRB1	eas	1.889e-4	1
DRB1*15:14	DRB1	eur	0	0
DRB1*15:14	DRB1	sas	0	0
DRB1*15:140	DRB1	afr	0	0
DRB1*15:140	DRB1	all	1.099e-6	1
DRB1*15:140	DRB1	amr	0	0
DRB1*15:140	DRB1	eas	1.889e-4	1
DRB1*15:140	DRB1	eur	0	0
DRB1*15:140	DRB1	sas	0	0
DRB1*15:149	DRB1	afr	0	0
DRB1*15:149	DRB1	all	3.298e-6	3
DRB1*15:149	DRB1	amr	0	0
DRB1*15:149	DRB1	eas	3.778e-4	2
DRB1*15:149	DRB1	eur	1.163e-6	1
DRB1*15:149	DRB1	sas	0	0
DRB1*15:151	DRB1	afr	0	0
DRB1*15:151	DRB1	all	3.298e-6	3
DRB1*15:151	DRB1	amr	0	0
DRB1*15:151	DRB1	eas	0	0
DRB1*15:151	DRB1	eur	3.49e-6	3
DRB1*15:151	DRB1	sas	0	0
DRB1*15:154N	DRB1	afr	0	0
DRB1*15:154N	DRB1	all	3.298e-6	3
DRB1*15:154N	DRB1	amr	0	0
DRB1*15:154N	DRB1	eas	0	0
DRB1*15:154N	DRB1	eur	1.163e-6	1
DRB1*15:154N	DRB1	sas	1.058e-4	2
DRB1*15:166	DRB1	afr	0	0
DRB1*15:166	DRB1	all	1.539e-5	14
DRB1*15:166	DRB1	amr	0	0
DRB1*15:166	DRB1	eas	0	0
DRB1*15:166	DRB1	eur	1.629e-5	14
DRB1*15:166	DRB1	sas	0	0
DRB1*15:171	DRB1	afr	0	0
DRB1*15:171	DRB1	all	2.199e-6	2
DRB1*15:171	DRB1	amr	0	0
DRB1*15:171	DRB1	eas	3.778e-4	2
DRB1*15:171	DRB1	eur	0	0
DRB1*15:171	DRB1	sas	0	0
DRB1*15:172	DRB1	afr	0	0
DRB1*15:172	DRB1	all	1.099e-6	1
DRB1*15:172	DRB1	amr	0	0
DRB1*15:172	DRB1	eas	0	0
DRB1*15:172	DRB1	eur	1.163e-6	1
DRB1*15:172	DRB1	sas	0	0
DRB1*15:173	DRB1	afr	0	0
DRB1*15:173	DRB1	all	8.795e-6	8
DRB1*15:173	DRB1	amr	0	0
DRB1*15:173	DRB1	eas	0	0
DRB1*15:173	DRB1	eur	9.306e-6	8
DRB1*15:173	DRB1	sas	0	0
DRB1*15:18	DRB1	afr	0	0
DRB1*15:18	DRB1	all	2.199e-6	2
DRB1*15:18	DRB1	amr	0	0
DRB1*15:18	DRB1	eas	0	0
DRB1*15:18	DRB1	eur	2.327e-6	2
DRB1*15:18	DRB1	sas	0	0
DRB1*15:180N	DRB1	afr	0	0
DRB1*15:180N	DRB1	all	4.3970000000000004e-06	4
DRB1*15:180N	DRB1	amr	0	0
DRB1*15:180N	DRB1	eas	0	0
DRB1*15:180N	DRB1	eur	4.653e-6	4
DRB1*15:180N	DRB1	sas	0	0
DRB1*15:186	DRB1	afr	0	0
DRB1*15:186	DRB1	all	1.099e-6	1
DRB1*15:186	DRB1	amr	0	0
DRB1*15:186	DRB1	eas	0	0
DRB1*15:186	DRB1	eur	1.163e-6	1
DRB1*15:186	DRB1	sas	0	0
DRB1*15:188	DRB1	afr	0	0
DRB1*15:188	DRB1	all	3.298e-6	3
DRB1*15:188	DRB1	amr	0	0
DRB1*15:188	DRB1	eas	1.889e-4	1
DRB1*15:188	DRB1	eur	0	0
DRB1*15:188	DRB1	sas	1.058e-4	2
DRB1*15:20	DRB1	afr	0	0
DRB1*15:20	DRB1	all	1.099e-6	1
DRB1*15:20	DRB1	amr	0	0
DRB1*15:20	DRB1	eas	0	0
DRB1*15:20	DRB1	eur	1.163e-6	1
DRB1*15:20	DRB1	sas	0	0
DRB1*15:22	DRB1	afr	0	0
DRB1*15:22	DRB1	all	3.298e-6	3
DRB1*15:22	DRB1	amr	0	0
DRB1*15:22	DRB1	eas	0	0
DRB1*15:22	DRB1	eur	3.49e-6	3
DRB1*15:22	DRB1	sas	0	0
DRB1*15:27	DRB1	afr	0	0
DRB1*15:27	DRB1	all	3.298e-6	3
DRB1*15:27	DRB1	amr	0	0
DRB1*15:27	DRB1	eas	0	0
DRB1*15:27	DRB1	eur	3.49e-6	3
DRB1*15:27	DRB1	sas	0	0
DRB1*15:34	DRB1	afr	0	0
DRB1*15:34	DRB1	all	9.234e-5	84
DRB1*15:34	DRB1	amr	0	0
DRB1*15:34	DRB1	eas	0	0
DRB1*15:34	DRB1	eur	9.771e-5	84
DRB1*15:34	DRB1	sas	0	0
DRB1*15:37	DRB1	afr	5.731e-5	1
DRB1*15:37	DRB1	all	5.497e-6	5
DRB1*15:37	DRB1	amr	0	0
DRB1*15:37	DRB1	eas	0	0
DRB1*15:37	DRB1	eur	4.653e-6	4
DRB1*15:37	DRB1	sas	0	0
DRB1*15:64	DRB1	afr	0	0
DRB1*15:64	DRB1	all	1.099e-6	1
DRB1*15:64	DRB1	amr	0	0
DRB1*15:64	DRB1	eas	0	0
DRB1*15:64	DRB1	eur	1.163e-6	1
DRB1*15:64	DRB1	sas	0	0
DRB1*15:66	DRB1	afr	0	0
DRB1*15:66	DRB1	all	8.795e-6	8
DRB1*15:66	DRB1	amr	0	0
DRB1*15:66	DRB1	eas	0	0
DRB1*15:66	DRB1	eur	9.306e-6	8
DRB1*15:66	DRB1	sas	0	0
DRB1*15:82	DRB1	afr	5.731e-5	1
DRB1*15:82	DRB1	all	1.099e-6	1
DRB1*15:82	DRB1	amr	0	0
DRB1*15:82	DRB1	eas	0	0
DRB1*15:82	DRB1	eur	0	0
DRB1*15:82	DRB1	sas	0	0
DRB1*15:88	DRB1	afr	0	0
DRB1*15:88	DRB1	all	1.099e-6	1
DRB1*15:88	DRB1	amr	0	0
DRB1*15:88	DRB1	eas	0	0
DRB1*15:88	DRB1	eur	1.163e-6	1
DRB1*15:88	DRB1	sas	0	0
DRB1*15:92	DRB1	afr	0	0
DRB1*15:92	DRB1	all	2.199e-6	2
DRB1*15:92	DRB1	amr	0	0
DRB1*15:92	DRB1	eas	0	0
DRB1*15:92	DRB1	eur	2.327e-6	2
DRB1*15:92	DRB1	sas	0	0
DRB1*15:94	DRB1	afr	5.731e-5	1
DRB1*15:94	DRB1	all	1.099e-6	1
DRB1*15:94	DRB1	amr	0	0
DRB1*15:94	DRB1	eas	0	0
DRB1*15:94	DRB1	eur	0	0
DRB1*15:94	DRB1	sas	0	0
DRB1*15:96	DRB1	afr	2.292e-4	4
DRB1*15:96	DRB1	all	3.452e-4	314
DRB1*15:96	DRB1	amr	8.627e-4	5
DRB1*15:96	DRB1	eas	0	0
DRB1*15:96	DRB1	eur	3.525e-4	303
DRB1*15:96	DRB1	sas	5.292e-5	1
DRB1*15:99	DRB1	afr	0	0
DRB1*15:99	DRB1	all	2.199e-6	2
DRB1*15:99	DRB1	amr	0	0
DRB1*15:99	DRB1	eas	0	0
DRB1*15:99	DRB1	eur	2.327e-6	2
DRB1*15:99	DRB1	sas	0	0
DRB1*16:01	DRB1	afr	5.731e-5	1
DRB1*16:01	DRB1	all	1.429e-5	13
DRB1*16:01	DRB1	amr	1.725e-4	1
DRB1*16:01	DRB1	eas	1.889e-4	1
DRB1*16:01	DRB1	eur	1.047e-5	9
DRB1*16:01	DRB1	sas	5.292e-5	1
DRB1*16:02	DRB1	afr	0.01553	271
DRB1*16:02	DRB1	all	0.001202	1093
DRB1*16:02	DRB1	amr	0.0119	69
DRB1*16:02	DRB1	eas	0.03136	166
DRB1*16:02	DRB1	eur	5.712e-4	491
DRB1*16:02	DRB1	sas	0.004868	92
DRB1*16:04	DRB1	afr	0	0
DRB1*16:04	DRB1	all	6.596e-6	6
DRB1*16:04	DRB1	amr	0	0
DRB1*16:04	DRB1	eas	0	0
DRB1*16:04	DRB1	eur	6.98e-6	6
DRB1*16:04	DRB1	sas	0	0
DRB1*16:07	DRB1	afr	0	0
DRB1*16:07	DRB1	all	5.497e-6	5
DRB1*16:07	DRB1	amr	1.725e-4	1
DRB1*16:07	DRB1	eas	0	0
DRB1*16:07	DRB1	eur	4.653e-6	4
DRB1*16:07	DRB1	sas	0	0
DRB1*16:09	DRB1	afr	0	0
DRB1*16:09	DRB1	all	1.099e-6	1
DRB1*16:09	DRB1	amr	0	0
DRB1*16:09	DRB1	eas	0	0
DRB1*16:09	DRB1	eur	1.163e-6	1
DRB1*16:09	DRB1	sas	0	0
DRB1*16:10	DRB1	afr	0	0
DRB1*16:10	DRB1	all	3.298e-6	3
DRB1*16:10	DRB1	amr	0	0
DRB1*16:10	DRB1	eas	0	0
DRB1*16:10	DRB1	eur	1.163e-6	1
DRB1*16:10	DRB1	sas	1.058e-4	2
DRB1*16:23	DRB1	afr	4.011e-4	7
DRB1*16:23	DRB1	all	2.199e-5	20
DRB1*16:23	DRB1	amr	1.725e-4	1
DRB1*16:23	DRB1	eas	3.778e-4	2
DRB1*16:23	DRB1	eur	1.163e-5	10
DRB1*16:23	DRB1	sas	0	0
DRB1*16:37	DRB1	afr	0	0
DRB1*16:37	DRB1	all	1.099e-6	1
DRB1*16:37	DRB1	amr	0	0
DRB1*16:37	DRB1	eas	0	0
DRB1*16:37	DRB1	eur	1.163e-6	1
DRB1*16:37	DRB1	sas	0	0
DRB1*16:38	DRB1	afr	0	0
DRB1*16:38	DRB1	all	2.199e-6	2
DRB1*16:38	DRB1	amr	1.725e-4	1
DRB1*16:38	DRB1	eas	0	0
DRB1*16:38	DRB1	eur	1.163e-6	1
DRB1*16:38	DRB1	sas	0	0
DRB1*16:40	DRB1	afr	0	0
DRB1*16:40	DRB1	all	1.099e-6	1
DRB1*16:40	DRB1	amr	0	0
DRB1*16:40	DRB1	eas	0	0
DRB1*16:40	DRB1	eur	1.163e-6	1
DRB1*16:40	DRB1	sas	0	0
DRB1*16:42	DRB1	afr	0	0
DRB1*16:42	DRB1	all	1.099e-6	1
DRB1*16:42	DRB1	amr	0	0
DRB1*16:42	DRB1	eas	0	0
DRB1*16:42	DRB1	eur	1.163e-6	1
DRB1*16:42	DRB1	sas	0	0
DRB1*16:64	DRB1	afr	5.731e-5	1
DRB1*16:64	DRB1	all	1.649e-5	15
DRB1*16:64	DRB1	amr	5.176e-4	3
DRB1*16:64	DRB1	eas	0	0
DRB1*16:64	DRB1	eur	2.327e-6	2
DRB1*16:64	DRB1	sas	4.762e-4	9
DRB2*01:01	DRB2	afr	0.3397	5928
DRB2*01:01	DRB2	all	0.2576	234310
DRB2*01:01	DRB2	amr	0.294	1704
DRB2*01:01	DRB2	eas	0.1957	1036
DRB2*01:01	DRB2	eur	0.2556	219686
DRB2*01:01	DRB2	sas	0.2797	5286
DRB3*01:01	DRB3	afr	0.08424	1470
DRB3*01:01	DRB3	all	0.1715	155979
DRB3*01:01	DRB3	amr	0.1037	601
DRB3*01:01	DRB3	eas	0.03457	183
DRB3*01:01	DRB3	eur	0.1772	152298
DRB3*01:01	DRB3	sas	0.05355	1012
DRB3*01:06	DRB3	afr	0	0
DRB3*01:06	DRB3	all	6.596e-6	6
DRB3*01:06	DRB3	amr	1.725e-4	1
DRB3*01:06	DRB3	eas	1.889e-4	1
DRB3*01:06	DRB3	eur	4.653e-6	4
DRB3*01:06	DRB3	sas	0	0
DRB3*01:11	DRB3	afr	0	0
DRB3*01:11	DRB3	all	6.596e-6	6
DRB3*01:11	DRB3	amr	0	0
DRB3*01:11	DRB3	eas	0	0
DRB3*01:11	DRB3	eur	2.327e-6	2
DRB3*01:11	DRB3	sas	2.117e-4	4
DRB3*01:12	DRB3	afr	0	0
DRB3*01:12	DRB3	all	1.099e-6	1
DRB3*01:12	DRB3	amr	0	0
DRB3*01:12	DRB3	eas	0	0
DRB3*01:12	DRB3	eur	1.163e-6	1
DRB3*01:12	DRB3	sas	0	0
DRB3*01:13	DRB3	afr	0	0
DRB3*01:13	DRB3	all	2.199e-6	2
DRB3*01:13	DRB3	amr	0	0
DRB3*01:13	DRB3	eas	3.778e-4	2
DRB3*01:13	DRB3	eur	0	0
DRB3*01:13	DRB3	sas	0	0
DRB3*01:14	DRB3	afr	0	0
DRB3*01:14	DRB3	all	1.968e-4	179
DRB3*01:14	DRB3	amr	0	0
DRB3*01:14	DRB3	eas	0	0
DRB3*01:14	DRB3	eur	2.082e-4	179
DRB3*01:14	DRB3	sas	0	0
DRB3*01:15	DRB3	afr	5.731e-5	1
DRB3*01:15	DRB3	all	3.078e-5	28
DRB3*01:15	DRB3	amr	0	0
DRB3*01:15	DRB3	eas	0	0
DRB3*01:15	DRB3	eur	3.025e-5	26
DRB3*01:15	DRB3	sas	0	0
DRB3*01:16	DRB3	afr	0	0
DRB3*01:16	DRB3	all	3.595e-4	327
DRB3*01:16	DRB3	amr	1.725e-4	1
DRB3*01:16	DRB3	eas	0	0
DRB3*01:16	DRB3	eur	3.781e-4	325
DRB3*01:16	DRB3	sas	5.292e-5	1
DRB3*01:18	DRB3	afr	0	0
DRB3*01:18	DRB3	all	4.3970000000000004e-06	4
DRB3*01:18	DRB3	amr	0	0
DRB3*01:18	DRB3	eas	0	0
DRB3*01:18	DRB3	eur	4.653e-6	4
DRB3*01:18	DRB3	sas	0	0
DRB3*01:19	DRB3	afr	0	0
DRB3*01:19	DRB3	all	1.099e-6	1
DRB3*01:19	DRB3	amr	0	0
DRB3*01:19	DRB3	eas	0	0
DRB3*01:19	DRB3	eur	1.163e-6	1
DRB3*01:19	DRB3	sas	0	0
DRB3*01:23	DRB3	afr	0	0
DRB3*01:23	DRB3	all	3.298e-6	3
DRB3*01:23	DRB3	amr	0	0
DRB3*01:23	DRB3	eas	0	0
DRB3*01:23	DRB3	eur	3.49e-6	3
DRB3*01:23	DRB3	sas	0	0
DRB3*01:25	DRB3	afr	0	0
DRB3*01:25	DRB3	all	1.319e-5	12
DRB3*01:25	DRB3	amr	0	0
DRB3*01:25	DRB3	eas	0	0
DRB3*01:25	DRB3	eur	1.396e-5	12
DRB3*01:25	DRB3	sas	0	0
DRB3*01:26N	DRB3	afr	0	0
DRB3*01:26N	DRB3	all	4.3970000000000004e-06	4
DRB3*01:26N	DRB3	amr	0	0
DRB3*01:26N	DRB3	eas	0	0
DRB3*01:26N	DRB3	eur	4.653e-6	4
DRB3*01:26N	DRB3	sas	0	0
DRB3*01:29	DRB3	afr	0	0
DRB3*01:29	DRB3	all	2.199e-6	2
DRB3*01:29	DRB3	amr	0	0
DRB3*01:29	DRB3	eas	0	0
DRB3*01:29	DRB3	eur	2.327e-6	2
DRB3*01:29	DRB3	sas	0	0
DRB3*01:30	DRB3	afr	0	0
DRB3*01:30	DRB3	all	1.099e-6	1
DRB3*01:30	DRB3	amr	0	0
DRB3*01:30	DRB3	eas	0	0
DRB3*01:30	DRB3	eur	1.163e-6	1
DRB3*01:30	DRB3	sas	0	0
DRB3*01:32	DRB3	afr	0	0
DRB3*01:32	DRB3	all	1.759e-5	16
DRB3*01:32	DRB3	amr	0	0
DRB3*01:32	DRB3	eas	0	0
DRB3*01:32	DRB3	eur	1.629e-5	14
DRB3*01:32	DRB3	sas	1.058e-4	2
DRB3*01:33	DRB3	afr	0	0
DRB3*01:33	DRB3	all	4.3970000000000004e-06	4
DRB3*01:33	DRB3	amr	0	0
DRB3*01:33	DRB3	eas	0	0
DRB3*01:33	DRB3	eur	4.653e-6	4
DRB3*01:33	DRB3	sas	0	0
DRB3*01:34	DRB3	afr	6.877e-4	12
DRB3*01:34	DRB3	all	0.001871	1702
DRB3*01:34	DRB3	amr	0.00138	8
DRB3*01:34	DRB3	eas	0	0
DRB3*01:34	DRB3	eur	0.001925	1655
DRB3*01:34	DRB3	sas	0.001323	25
DRB3*01:36	DRB3	afr	0	0
DRB3*01:36	DRB3	all	1.099e-6	1
DRB3*01:36	DRB3	amr	0	0
DRB3*01:36	DRB3	eas	0	0
DRB3*01:36	DRB3	eur	1.163e-6	1
DRB3*01:36	DRB3	sas	0	0
DRB3*01:37	DRB3	afr	0	0
DRB3*01:37	DRB3	all	7.695e-6	7
DRB3*01:37	DRB3	amr	0	0
DRB3*01:37	DRB3	eas	0	0
DRB3*01:37	DRB3	eur	8.143e-6	7
DRB3*01:37	DRB3	sas	0	0
DRB3*01:38	DRB3	afr	0	0
DRB3*01:38	DRB3	all	6.596e-6	6
DRB3*01:38	DRB3	amr	0	0
DRB3*01:38	DRB3	eas	0	0
DRB3*01:38	DRB3	eur	6.98e-6	6
DRB3*01:38	DRB3	sas	0	0
DRB3*01:40	DRB3	afr	0	0
DRB3*01:40	DRB3	all	7.695e-6	7
DRB3*01:40	DRB3	amr	0	0
DRB3*01:40	DRB3	eas	0	0
DRB3*01:40	DRB3	eur	8.143e-6	7
DRB3*01:40	DRB3	sas	0	0
DRB3*01:41	DRB3	afr	0	0
DRB3*01:41	DRB3	all	9.894e-6	9
DRB3*01:41	DRB3	amr	0	0
DRB3*01:41	DRB3	eas	1.889e-4	1
DRB3*01:41	DRB3	eur	9.306e-6	8
DRB3*01:41	DRB3	sas	0	0
DRB3*01:43	DRB3	afr	0	0
DRB3*01:43	DRB3	all	1.539e-5	14
DRB3*01:43	DRB3	amr	0	0
DRB3*01:43	DRB3	eas	0	0
DRB3*01:43	DRB3	eur	1.396e-5	12
DRB3*01:43	DRB3	sas	1.058e-4	2
DRB3*01:45	DRB3	afr	0	0
DRB3*01:45	DRB3	all	8.795e-6	8
DRB3*01:45	DRB3	amr	0	0
DRB3*01:45	DRB3	eas	0	0
DRB3*01:45	DRB3	eur	9.306e-6	8
DRB3*01:45	DRB3	sas	0	0
DRB3*01:46	DRB3	afr	0	0
DRB3*01:46	DRB3	all	2.199e-6	2
DRB3*01:46	DRB3	amr	0	0
DRB3*01:46	DRB3	eas	0	0
DRB3*01:46	DRB3	eur	2.327e-6	2
DRB3*01:46	DRB3	sas	0	0
DRB3*01:48	DRB3	afr	0	0
DRB3*01:48	DRB3	all	1.759e-5	16
DRB3*01:48	DRB3	amr	0	0
DRB3*01:48	DRB3	eas	0	0
DRB3*01:48	DRB3	eur	1.861e-5	16
DRB3*01:48	DRB3	sas	0	0
DRB3*01:50	DRB3	afr	5.731e-5	1
DRB3*01:50	DRB3	all	1.649e-5	15
DRB3*01:50	DRB3	amr	0	0
DRB3*01:50	DRB3	eas	0	0
DRB3*01:50	DRB3	eur	1.629e-5	14
DRB3*01:50	DRB3	sas	0	0
DRB3*01:51	DRB3	afr	0	0
DRB3*01:51	DRB3	all	4.287e-5	39
DRB3*01:51	DRB3	amr	1.725e-4	1
DRB3*01:51	DRB3	eas	0	0
DRB3*01:51	DRB3	eur	4.42e-5	38
DRB3*01:51	DRB3	sas	0	0
DRB3*01:54	DRB3	afr	0	0
DRB3*01:54	DRB3	all	5.497e-6	5
DRB3*01:54	DRB3	amr	0	0
DRB3*01:54	DRB3	eas	0	0
DRB3*01:54	DRB3	eur	5.816e-6	5
DRB3*01:54	DRB3	sas	0	0
DRB3*01:57	DRB3	afr	4.585e-4	8
DRB3*01:57	DRB3	all	1e-4	91
DRB3*01:57	DRB3	amr	1.725e-4	1
DRB3*01:57	DRB3	eas	0	0
DRB3*01:57	DRB3	eur	9.539e-5	82
DRB3*01:57	DRB3	sas	0	0
DRB3*01:58	DRB3	afr	0	0
DRB3*01:58	DRB3	all	1.099e-6	1
DRB3*01:58	DRB3	amr	0	0
DRB3*01:58	DRB3	eas	0	0
DRB3*01:58	DRB3	eur	1.163e-6	1
DRB3*01:58	DRB3	sas	0	0
DRB3*01:59	DRB3	afr	0	0
DRB3*01:59	DRB3	all	3.298e-6	3
DRB3*01:59	DRB3	amr	0	0
DRB3*01:59	DRB3	eas	0	0
DRB3*01:59	DRB3	eur	3.49e-6	3
DRB3*01:59	DRB3	sas	0	0
DRB3*01:60	DRB3	afr	0	0
DRB3*01:60	DRB3	all	2.968e-5	27
DRB3*01:60	DRB3	amr	0	0
DRB3*01:60	DRB3	eas	0	0
DRB3*01:60	DRB3	eur	3.141e-5	27
DRB3*01:60	DRB3	sas	0	0
DRB3*01:61	DRB3	afr	0	0
DRB3*01:61	DRB3	all	2.419e-5	22
DRB3*01:61	DRB3	amr	0	0
DRB3*01:61	DRB3	eas	0	0
DRB3*01:61	DRB3	eur	2.559e-5	22
DRB3*01:61	DRB3	sas	0	0
DRB3*01:62	DRB3	afr	0.05943	1037
DRB3*01:62	DRB3	all	0.001259	1145
DRB3*01:62	DRB3	amr	0.004658	27
DRB3*01:62	DRB3	eas	1.889e-4	1
DRB3*01:62	DRB3	eur	8.376e-5	72
DRB3*01:62	DRB3	sas	3.175e-4	6
DRB3*01:65	DRB3	afr	1.146e-4	2
DRB3*01:65	DRB3	all	9.234e-5	84
DRB3*01:65	DRB3	amr	0	0
DRB3*01:65	DRB3	eas	0	0
DRB3*01:65	DRB3	eur	9.423e-5	81
DRB3*01:65	DRB3	sas	5.292e-5	1
DRB3*01:67	DRB3	afr	0.001547	27
DRB3*01:67	DRB3	all	9.036e-4	822
DRB3*01:67	DRB3	amr	0.001725	10
DRB3*01:67	DRB3	eas	5.667e-4	3
DRB3*01:67	DRB3	eur	8.829e-4	759
DRB3*01:67	DRB3	sas	0.001005	19
DRB3*01:68	DRB3	afr	0	0
DRB3*01:68	DRB3	all	1.539e-5	14
DRB3*01:68	DRB3	amr	0	0
DRB3*01:68	DRB3	eas	0	0
DRB3*01:68	DRB3	eur	1.629e-5	14
DRB3*01:68	DRB3	sas	0	0
DRB3*01:69	DRB3	afr	0	0
DRB3*01:69	DRB3	all	3.298e-6	3
DRB3*01:69	DRB3	amr	0	0
DRB3*01:69	DRB3	eas	0	0
DRB3*01:69	DRB3	eur	3.49e-6	3
DRB3*01:69	DRB3	sas	0	0
DRB3*01:70	DRB3	afr	0	0
DRB3*01:70	DRB3	all	2.199e-6	2
DRB3*01:70	DRB3	amr	0	0
DRB3*01:70	DRB3	eas	0	0
DRB3*01:70	DRB3	eur	2.327e-6	2
DRB3*01:70	DRB3	sas	0	0
DRB3*01:71	DRB3	afr	8.596e-4	15
DRB3*01:71	DRB3	all	1.781e-4	162
DRB3*01:71	DRB3	amr	3.451e-4	2
DRB3*01:71	DRB3	eas	3.778e-4	2
DRB3*01:71	DRB3	eur	1.57e-4	135
DRB3*01:71	DRB3	sas	3.175e-4	6
DRB3*01:72	DRB3	afr	0	0
DRB3*01:72	DRB3	all	2.748e-5	25
DRB3*01:72	DRB3	amr	0	0
DRB3*01:72	DRB3	eas	0	0
DRB3*01:72	DRB3	eur	2.908e-5	25
DRB3*01:72	DRB3	sas	0	0
DRB3*01:74	DRB3	afr	5.731e-5	1
DRB3*01:74	DRB3	all	4.617e-5	42
DRB3*01:74	DRB3	amr	0	0
DRB3*01:74	DRB3	eas	0	0
DRB3*01:74	DRB3	eur	4.42e-5	38
DRB3*01:74	DRB3	sas	1.587e-4	3
DRB3*01:75	DRB3	afr	0	0
DRB3*01:75	DRB3	all	1.099e-6	1
DRB3*01:75	DRB3	amr	0	0
DRB3*01:75	DRB3	eas	0	0
DRB3*01:75	DRB3	eur	1.163e-6	1
DRB3*01:75	DRB3	sas	0	0
DRB3*01:78	DRB3	afr	0	0
DRB3*01:78	DRB3	all	3.298e-6	3
DRB3*01:78	DRB3	amr	0	0
DRB3*01:78	DRB3	eas	0	0
DRB3*01:78	DRB3	eur	2.327e-6	2
DRB3*01:78	DRB3	sas	0	0
DRB3*01:80	DRB3	afr	0	0
DRB3*01:80	DRB3	all	6.596e-6	6
DRB3*01:80	DRB3	amr	0	0
DRB3*01:80	DRB3	eas	0	0
DRB3*01:80	DRB3	eur	6.98e-6	6
DRB3*01:80	DRB3	sas	0	0
DRB3*01:82	DRB3	afr	0	0
DRB3*01:82	DRB3	all	2.199e-6	2
DRB3*01:82	DRB3	amr	0	0
DRB3*01:82	DRB3	eas	0	0
DRB3*01:82	DRB3	eur	2.327e-6	2
DRB3*01:82	DRB3	sas	0	0
DRB3*01:83	DRB3	afr	0	0
DRB3*01:83	DRB3	all	5.497e-6	5
DRB3*01:83	DRB3	amr	0	0
DRB3*01:83	DRB3	eas	0	0
DRB3*01:83	DRB3	eur	5.816e-6	5
DRB3*01:83	DRB3	sas	0	0
DRB3*01:85	DRB3	afr	0	0
DRB3*01:85	DRB3	all	1.099e-6	1
DRB3*01:85	DRB3	amr	0	0
DRB3*01:85	DRB3	eas	0	0
DRB3*01:85	DRB3	eur	1.163e-6	1
DRB3*01:85	DRB3	sas	0	0
DRB3*01:86	DRB3	afr	0	0
DRB3*01:86	DRB3	all	6.266e-5	57
DRB3*01:86	DRB3	amr	0	0
DRB3*01:86	DRB3	eas	0	0
DRB3*01:86	DRB3	eur	6.631e-5	57
DRB3*01:86	DRB3	sas	0	0
DRB3*01:90	DRB3	afr	0	0
DRB3*01:90	DRB3	all	2.748e-5	25
DRB3*01:90	DRB3	amr	0	0
DRB3*01:90	DRB3	eas	0	0
DRB3*01:90	DRB3	eur	2.908e-5	25
DRB3*01:90	DRB3	sas	0	0
DRB3*01:91	DRB3	afr	0.01129	197
DRB3*01:91	DRB3	all	0.01281	11653
DRB3*01:91	DRB3	amr	0.009489	55
DRB3*01:91	DRB3	eas	0.003589	19
DRB3*01:91	DRB3	eur	0.0131	11265
DRB3*01:91	DRB3	sas	0.004815	91
DRB3*01:92	DRB3	afr	0	0
DRB3*01:92	DRB3	all	3.298e-6	3
DRB3*01:92	DRB3	amr	0	0
DRB3*01:92	DRB3	eas	0	0
DRB3*01:92	DRB3	eur	3.49e-6	3
DRB3*01:92	DRB3	sas	0	0
DRB3*01:93	DRB3	afr	0	0
DRB3*01:93	DRB3	all	1.759e-5	16
DRB3*01:93	DRB3	amr	0	0
DRB3*01:93	DRB3	eas	0	0
DRB3*01:93	DRB3	eur	1.861e-5	16
DRB3*01:93	DRB3	sas	0	0
DRB3*01:96	DRB3	afr	0	0
DRB3*01:96	DRB3	all	3.298e-6	3
DRB3*01:96	DRB3	amr	0	0
DRB3*01:96	DRB3	eas	0	0
DRB3*01:96	DRB3	eur	3.49e-6	3
DRB3*01:96	DRB3	sas	0	0
DRB3*02:01	DRB3	afr	5.158e-4	9
DRB3*02:01	DRB3	all	1.627e-4	148
DRB3*02:01	DRB3	amr	6.901e-4	4
DRB3*02:01	DRB3	eas	0	0
DRB3*02:01	DRB3	eur	1.512e-4	130
DRB3*02:01	DRB3	sas	2.646e-4	5
DRB3*02:02	DRB3	afr	0.1366	2384
DRB3*02:02	DRB3	all	0.08586	78105
DRB3*02:02	DRB3	amr	0.137	794
DRB3*02:02	DRB3	eas	0.1107	586
DRB3*02:02	DRB3	eur	0.0827	71093
DRB3*02:02	DRB3	sas	0.1589	3003
DRB3*02:04	DRB3	afr	3.438e-4	6
DRB3*02:04	DRB3	all	5.167e-5	47
DRB3*02:04	DRB3	amr	0	0
DRB3*02:04	DRB3	eas	0	0
DRB3*02:04	DRB3	eur	4.42e-5	38
DRB3*02:04	DRB3	sas	1.587e-4	3
DRB3*02:05	DRB3	afr	0	0
DRB3*02:05	DRB3	all	1.099e-6	1
DRB3*02:05	DRB3	amr	0	0
DRB3*02:05	DRB3	eas	0	0
DRB3*02:05	DRB3	eur	1.163e-6	1
DRB3*02:05	DRB3	sas	0	0
DRB3*02:06	DRB3	afr	0	0
DRB3*02:06	DRB3	all	1.099e-5	10
DRB3*02:06	DRB3	amr	0	0
DRB3*02:06	DRB3	eas	0	0
DRB3*02:06	DRB3	eur	1.047e-5	9
DRB3*02:06	DRB3	sas	0	0
DRB3*02:09	DRB3	afr	3.438e-4	6
DRB3*02:09	DRB3	all	7.585e-5	69
DRB3*02:09	DRB3	amr	1.725e-4	1
DRB3*02:09	DRB3	eas	7.556e-4	4
DRB3*02:09	DRB3	eur	6.747e-5	58
DRB3*02:09	DRB3	sas	0	0
DRB3*02:10	DRB3	afr	4.011e-4	7
DRB3*02:10	DRB3	all	3.914e-4	356
DRB3*02:10	DRB3	amr	0	0
DRB3*02:10	DRB3	eas	3.778e-4	2
DRB3*02:10	DRB3	eur	4.002e-4	344
DRB3*02:10	DRB3	sas	1.058e-4	2
DRB3*02:100	DRB3	afr	4.585e-4	8
DRB3*02:100	DRB3	all	1.704e-4	155
DRB3*02:100	DRB3	amr	1.725e-4	1
DRB3*02:100	DRB3	eas	9.445e-4	5
DRB3*02:100	DRB3	eur	1.594e-4	137
DRB3*02:100	DRB3	sas	1.587e-4	3
DRB3*02:101	DRB3	afr	0	0
DRB3*02:101	DRB3	all	1.099e-6	1
DRB3*02:101	DRB3	amr	0	0
DRB3*02:101	DRB3	eas	0	0
DRB3*02:101	DRB3	eur	0	0
DRB3*02:101	DRB3	sas	5.292e-5	1
DRB3*02:103	DRB3	afr	0	0
DRB3*02:103	DRB3	all	1.099e-6	1
DRB3*02:103	DRB3	amr	0	0
DRB3*02:103	DRB3	eas	0	0
DRB3*02:103	DRB3	eur	1.163e-6	1
DRB3*02:103	DRB3	sas	0	0
DRB3*02:104	DRB3	afr	9.169e-4	16
DRB3*02:104	DRB3	all	8.069e-4	734
DRB3*02:104	DRB3	amr	0.001035	6
DRB3*02:104	DRB3	eas	5.667e-4	3
DRB3*02:104	DRB3	eur	8.108e-4	697
DRB3*02:104	DRB3	sas	5.292e-4	10
DRB3*02:106	DRB3	afr	5.158e-4	9
DRB3*02:106	DRB3	all	1.121e-4	102
DRB3*02:106	DRB3	amr	0	0
DRB3*02:106	DRB3	eas	0	0
DRB3*02:106	DRB3	eur	8.492e-5	73
DRB3*02:106	DRB3	sas	0.001005	19
DRB3*02:107	DRB3	afr	0	0
DRB3*02:107	DRB3	all	1.099e-6	1
DRB3*02:107	DRB3	amr	0	0
DRB3*02:107	DRB3	eas	0	0
DRB3*02:107	DRB3	eur	1.163e-6	1
DRB3*02:107	DRB3	sas	0	0
DRB3*02:11	DRB3	afr	5.731e-5	1
DRB3*02:11	DRB3	all	1.649e-5	15
DRB3*02:11	DRB3	amr	0	0
DRB3*02:11	DRB3	eas	0	0
DRB3*02:11	DRB3	eur	1.396e-5	12
DRB3*02:11	DRB3	sas	0	0
DRB3*02:111	DRB3	afr	0	0
DRB3*02:111	DRB3	all	2.199e-6	2
DRB3*02:111	DRB3	amr	0	0
DRB3*02:111	DRB3	eas	0	0
DRB3*02:111	DRB3	eur	2.327e-6	2
DRB3*02:111	DRB3	sas	0	0
DRB3*02:115	DRB3	afr	0.002063	36
DRB3*02:115	DRB3	all	0.01731	15750
DRB3*02:115	DRB3	amr	0.003968	23
DRB3*02:115	DRB3	eas	0.002833	15
DRB3*02:115	DRB3	eur	0.01814	15590
DRB3*02:115	DRB3	sas	0.002328	44
DRB3*02:119	DRB3	afr	0	0
DRB3*02:119	DRB3	all	1.429e-5	13
DRB3*02:119	DRB3	amr	0	0
DRB3*02:119	DRB3	eas	0	0
DRB3*02:119	DRB3	eur	1.512e-5	13
DRB3*02:119	DRB3	sas	0	0
DRB3*02:12	DRB3	afr	0	0
DRB3*02:12	DRB3	all	8.575e-5	78
DRB3*02:12	DRB3	amr	0	0
DRB3*02:12	DRB3	eas	0	0
DRB3*02:12	DRB3	eur	9.074e-5	78
DRB3*02:12	DRB3	sas	0	0
DRB3*02:126	DRB3	afr	0	0
DRB3*02:126	DRB3	all	2.199e-6	2
DRB3*02:126	DRB3	amr	0	0
DRB3*02:126	DRB3	eas	0	0
DRB3*02:126	DRB3	eur	2.327e-6	2
DRB3*02:126	DRB3	sas	0	0
DRB3*02:128	DRB3	afr	0	0
DRB3*02:128	DRB3	all	2.199e-6	2
DRB3*02:128	DRB3	amr	0	0
DRB3*02:128	DRB3	eas	0	0
DRB3*02:128	DRB3	eur	1.163e-6	1
DRB3*02:128	DRB3	sas	5.292e-5	1
DRB3*02:13	DRB3	afr	0	0
DRB3*02:13	DRB3	all	1.209e-5	11
DRB3*02:13	DRB3	amr	0	0
DRB3*02:13	DRB3	eas	0	0
DRB3*02:13	DRB3	eur	1.28e-5	11
DRB3*02:13	DRB3	sas	0	0
DRB3*02:130	DRB3	afr	0	0
DRB3*02:130	DRB3	all	1.099e-6	1
DRB3*02:130	DRB3	amr	0	0
DRB3*02:130	DRB3	eas	0	0
DRB3*02:130	DRB3	eur	1.163e-6	1
DRB3*02:130	DRB3	sas	0	0
DRB3*02:131	DRB3	afr	3.438e-4	6
DRB3*02:131	DRB3	all	7.025e-4	639
DRB3*02:131	DRB3	amr	0.001035	6
DRB3*02:131	DRB3	eas	0.01209	64
DRB3*02:131	DRB3	eur	6.107e-4	525
DRB3*02:131	DRB3	sas	0.002011	38
DRB3*02:133	DRB3	afr	0.001261	22
DRB3*02:133	DRB3	all	9.355e-4	851
DRB3*02:133	DRB3	amr	8.627e-4	5
DRB3*02:133	DRB3	eas	5.667e-4	3
DRB3*02:133	DRB3	eur	9.434e-4	811
DRB3*02:133	DRB3	sas	5.292e-4	10
DRB3*02:138	DRB3	afr	5.731e-5	1
DRB3*02:138	DRB3	all	2.528e-5	23
DRB3*02:138	DRB3	amr	0	0
DRB3*02:138	DRB3	eas	0	0
DRB3*02:138	DRB3	eur	1.861e-5	16
DRB3*02:138	DRB3	sas	3.175e-4	6
DRB3*02:139	DRB3	afr	5.731e-5	1
DRB3*02:139	DRB3	all	1.759e-5	16
DRB3*02:139	DRB3	amr	0	0
DRB3*02:139	DRB3	eas	0	0
DRB3*02:139	DRB3	eur	1.745e-5	15
DRB3*02:139	DRB3	sas	0	0
DRB3*02:144	DRB3	afr	0	0
DRB3*02:144	DRB3	all	5.497e-6	5
DRB3*02:144	DRB3	amr	0	0
DRB3*02:144	DRB3	eas	0	0
DRB3*02:144	DRB3	eur	5.816e-6	5
DRB3*02:144	DRB3	sas	0	0
DRB3*02:145N	DRB3	afr	0	0
DRB3*02:145N	DRB3	all	1.099e-6	1
DRB3*02:145N	DRB3	amr	0	0
DRB3*02:145N	DRB3	eas	0	0
DRB3*02:145N	DRB3	eur	1.163e-6	1
DRB3*02:145N	DRB3	sas	0	0
DRB3*02:146	DRB3	afr	0	0
DRB3*02:146	DRB3	all	4.3970000000000004e-06	4
DRB3*02:146	DRB3	amr	0	0
DRB3*02:146	DRB3	eas	1.889e-4	1
DRB3*02:146	DRB3	eur	3.49e-6	3
DRB3*02:146	DRB3	sas	0	0
DRB3*02:149	DRB3	afr	0	0
DRB3*02:149	DRB3	all	1.099e-6	1
DRB3*02:149	DRB3	amr	0	0
DRB3*02:149	DRB3	eas	0	0
DRB3*02:149	DRB3	eur	1.163e-6	1
DRB3*02:149	DRB3	sas	0	0
DRB3*02:15	DRB3	afr	0	0
DRB3*02:15	DRB3	all	4.3970000000000004e-06	4
DRB3*02:15	DRB3	amr	1.725e-4	1
DRB3*02:15	DRB3	eas	0	0
DRB3*02:15	DRB3	eur	3.49e-6	3
DRB3*02:15	DRB3	sas	0	0
DRB3*02:150	DRB3	afr	0	0
DRB3*02:150	DRB3	all	1.099e-6	1
DRB3*02:150	DRB3	amr	0	0
DRB3*02:150	DRB3	eas	0	0
DRB3*02:150	DRB3	eur	1.163e-6	1
DRB3*02:150	DRB3	sas	0	0
DRB3*02:160	DRB3	afr	0	0
DRB3*02:160	DRB3	all	2.419e-5	22
DRB3*02:160	DRB3	amr	0	0
DRB3*02:160	DRB3	eas	0	0
DRB3*02:160	DRB3	eur	2.559e-5	22
DRB3*02:160	DRB3	sas	0	0
DRB3*02:161	DRB3	afr	0	0
DRB3*02:161	DRB3	all	1.099e-6	1
DRB3*02:161	DRB3	amr	0	0
DRB3*02:161	DRB3	eas	0	0
DRB3*02:161	DRB3	eur	1.163e-6	1
DRB3*02:161	DRB3	sas	0	0
DRB3*02:164	DRB3	afr	0	0
DRB3*02:164	DRB3	all	4.3970000000000004e-06	4
DRB3*02:164	DRB3	amr	0	0
DRB3*02:164	DRB3	eas	0	0
DRB3*02:164	DRB3	eur	4.653e-6	4
DRB3*02:164	DRB3	sas	0	0
DRB3*02:166	DRB3	afr	0	0
DRB3*02:166	DRB3	all	2.199e-6	2
DRB3*02:166	DRB3	amr	0	0
DRB3*02:166	DRB3	eas	0	0
DRB3*02:166	DRB3	eur	2.327e-6	2
DRB3*02:166	DRB3	sas	0	0
DRB3*02:167	DRB3	afr	0	0
DRB3*02:167	DRB3	all	3.298e-6	3
DRB3*02:167	DRB3	amr	0	0
DRB3*02:167	DRB3	eas	0	0
DRB3*02:167	DRB3	eur	3.49e-6	3
DRB3*02:167	DRB3	sas	0	0
DRB3*02:168	DRB3	afr	0	0
DRB3*02:168	DRB3	all	8.795e-6	8
DRB3*02:168	DRB3	amr	0	0
DRB3*02:168	DRB3	eas	0	0
DRB3*02:168	DRB3	eur	9.306e-6	8
DRB3*02:168	DRB3	sas	0	0
DRB3*02:17	DRB3	afr	0	0
DRB3*02:17	DRB3	all	1.429e-5	13
DRB3*02:17	DRB3	amr	0	0
DRB3*02:17	DRB3	eas	0	0
DRB3*02:17	DRB3	eur	1.512e-5	13
DRB3*02:17	DRB3	sas	0	0
DRB3*02:20	DRB3	afr	0	0
DRB3*02:20	DRB3	all	1.759e-5	16
DRB3*02:20	DRB3	amr	0	0
DRB3*02:20	DRB3	eas	0	0
DRB3*02:20	DRB3	eur	1.861e-5	16
DRB3*02:20	DRB3	sas	0	0
DRB3*02:21	DRB3	afr	0	0
DRB3*02:21	DRB3	all	2.199e-6	2
DRB3*02:21	DRB3	amr	0	0
DRB3*02:21	DRB3	eas	1.889e-4	1
DRB3*02:21	DRB3	eur	1.163e-6	1
DRB3*02:21	DRB3	sas	0	0
DRB3*02:22	DRB3	afr	4.011e-4	7
DRB3*02:22	DRB3	all	2.858e-5	26
DRB3*02:22	DRB3	amr	1.725e-4	1
DRB3*02:22	DRB3	eas	0	0
DRB3*02:22	DRB3	eur	1.978e-5	17
DRB3*02:22	DRB3	sas	5.292e-5	1
DRB3*02:24	DRB3	afr	0.002521	44
DRB3*02:24	DRB3	all	0.001954	1777
DRB3*02:24	DRB3	amr	0.006211	36
DRB3*02:24	DRB3	eas	0.001322	7
DRB3*02:24	DRB3	eur	0.00189	1625
DRB3*02:24	DRB3	sas	0.002963	56
DRB3*02:25	DRB3	afr	0	0
DRB3*02:25	DRB3	all	3.298e-6	3
DRB3*02:25	DRB3	amr	0	0
DRB3*02:25	DRB3	eas	0	0
DRB3*02:25	DRB3	eur	3.49e-6	3
DRB3*02:25	DRB3	sas	0	0
DRB3*02:27	DRB3	afr	0	0
DRB3*02:27	DRB3	all	3.188e-5	29
DRB3*02:27	DRB3	amr	0	0
DRB3*02:27	DRB3	eas	0	0
DRB3*02:27	DRB3	eur	3.373e-5	29
DRB3*02:27	DRB3	sas	0	0
DRB3*02:31	DRB3	afr	0	0
DRB3*02:31	DRB3	all	3.298e-6	3
DRB3*02:31	DRB3	amr	0	0
DRB3*02:31	DRB3	eas	0	0
DRB3*02:31	DRB3	eur	3.49e-6	3
DRB3*02:31	DRB3	sas	0	0
DRB3*02:32	DRB3	afr	0	0
DRB3*02:32	DRB3	all	1.429e-5	13
DRB3*02:32	DRB3	amr	3.451e-4	2
DRB3*02:32	DRB3	eas	0	0
DRB3*02:32	DRB3	eur	8.143e-6	7
DRB3*02:32	DRB3	sas	2.117e-4	4
DRB3*02:38	DRB3	afr	2.292e-4	4
DRB3*02:38	DRB3	all	4.035e-4	367
DRB3*02:38	DRB3	amr	6.901e-4	4
DRB3*02:38	DRB3	eas	5.667e-4	3
DRB3*02:38	DRB3	eur	3.757e-4	323
DRB3*02:38	DRB3	sas	0.001693	32
DRB3*02:42	DRB3	afr	6.304e-4	11
DRB3*02:42	DRB3	all	4.925e-4	448
DRB3*02:42	DRB3	amr	8.627e-4	5
DRB3*02:42	DRB3	eas	3.778e-4	2
DRB3*02:42	DRB3	eur	4.921e-4	423
DRB3*02:42	DRB3	sas	2.646e-4	5
DRB3*02:44	DRB3	afr	0	0
DRB3*02:44	DRB3	all	1.099e-6	1
DRB3*02:44	DRB3	amr	0	0
DRB3*02:44	DRB3	eas	0	0
DRB3*02:44	DRB3	eur	1.163e-6	1
DRB3*02:44	DRB3	sas	0	0
DRB3*02:45	DRB3	afr	0	0
DRB3*02:45	DRB3	all	1.099e-6	1
DRB3*02:45	DRB3	amr	0	0
DRB3*02:45	DRB3	eas	0	0
DRB3*02:45	DRB3	eur	1.163e-6	1
DRB3*02:45	DRB3	sas	0	0
DRB3*02:46	DRB3	afr	0	0
DRB3*02:46	DRB3	all	1.099e-6	1
DRB3*02:46	DRB3	amr	0	0
DRB3*02:46	DRB3	eas	0	0
DRB3*02:46	DRB3	eur	1.163e-6	1
DRB3*02:46	DRB3	sas	0	0
DRB3*02:53	DRB3	afr	0	0
DRB3*02:53	DRB3	all	2.199e-6	2
DRB3*02:53	DRB3	amr	0	0
DRB3*02:53	DRB3	eas	0	0
DRB3*02:53	DRB3	eur	2.327e-6	2
DRB3*02:53	DRB3	sas	0	0
DRB3*02:54	DRB3	afr	0	0
DRB3*02:54	DRB3	all	3.298e-6	3
DRB3*02:54	DRB3	amr	0	0
DRB3*02:54	DRB3	eas	0	0
DRB3*02:54	DRB3	eur	3.49e-6	3
DRB3*02:54	DRB3	sas	0	0
DRB3*02:56	DRB3	afr	0	0
DRB3*02:56	DRB3	all	1.099e-6	1
DRB3*02:56	DRB3	amr	0	0
DRB3*02:56	DRB3	eas	0	0
DRB3*02:56	DRB3	eur	0	0
DRB3*02:56	DRB3	sas	5.292e-5	1
DRB3*02:57	DRB3	afr	0	0
DRB3*02:57	DRB3	all	4.3970000000000004e-06	4
DRB3*02:57	DRB3	amr	0	0
DRB3*02:57	DRB3	eas	0	0
DRB3*02:57	DRB3	eur	4.653e-6	4
DRB3*02:57	DRB3	sas	0	0
DRB3*02:58	DRB3	afr	0	0
DRB3*02:58	DRB3	all	2.199e-6	2
DRB3*02:58	DRB3	amr	0	0
DRB3*02:58	DRB3	eas	0	0
DRB3*02:58	DRB3	eur	2.327e-6	2
DRB3*02:58	DRB3	sas	0	0
DRB3*02:62	DRB3	afr	0	0
DRB3*02:62	DRB3	all	1.099e-6	1
DRB3*02:62	DRB3	amr	0	0
DRB3*02:62	DRB3	eas	0	0
DRB3*02:62	DRB3	eur	1.163e-6	1
DRB3*02:62	DRB3	sas	0	0
DRB3*02:66	DRB3	afr	0	0
DRB3*02:66	DRB3	all	3.298e-6	3
DRB3*02:66	DRB3	amr	0	0
DRB3*02:66	DRB3	eas	0	0
DRB3*02:66	DRB3	eur	2.327e-6	2
DRB3*02:66	DRB3	sas	0	0
DRB3*02:70	DRB3	afr	0	0
DRB3*02:70	DRB3	all	3.298e-6	3
DRB3*02:70	DRB3	amr	0	0
DRB3*02:70	DRB3	eas	0	0
DRB3*02:70	DRB3	eur	2.327e-6	2
DRB3*02:70	DRB3	sas	5.292e-5	1
DRB3*02:71	DRB3	afr	0	0
DRB3*02:71	DRB3	all	2.199e-6	2
DRB3*02:71	DRB3	amr	0	0
DRB3*02:71	DRB3	eas	0	0
DRB3*02:71	DRB3	eur	2.327e-6	2
DRB3*02:71	DRB3	sas	0	0
DRB3*02:73	DRB3	afr	0	0
DRB3*02:73	DRB3	all	5.497e-6	5
DRB3*02:73	DRB3	amr	0	0
DRB3*02:73	DRB3	eas	0	0
DRB3*02:73	DRB3	eur	5.816e-6	5
DRB3*02:73	DRB3	sas	0	0
DRB3*02:74	DRB3	afr	0	0
DRB3*02:74	DRB3	all	1.099e-6	1
DRB3*02:74	DRB3	amr	0	0
DRB3*02:74	DRB3	eas	0	0
DRB3*02:74	DRB3	eur	1.163e-6	1
DRB3*02:74	DRB3	sas	0	0
DRB3*02:78	DRB3	afr	5.731e-5	1
DRB3*02:78	DRB3	all	8.795e-6	8
DRB3*02:78	DRB3	amr	0	0
DRB3*02:78	DRB3	eas	0	0
DRB3*02:78	DRB3	eur	8.143e-6	7
DRB3*02:78	DRB3	sas	0	0
DRB3*02:80N	DRB3	afr	0	0
DRB3*02:80N	DRB3	all	2.199e-6	2
DRB3*02:80N	DRB3	amr	0	0
DRB3*02:80N	DRB3	eas	0	0
DRB3*02:80N	DRB3	eur	2.327e-6	2
DRB3*02:80N	DRB3	sas	0	0
DRB3*02:81	DRB3	afr	0	0
DRB3*02:81	DRB3	all	4.3970000000000004e-06	4
DRB3*02:81	DRB3	amr	0	0
DRB3*02:81	DRB3	eas	0	0
DRB3*02:81	DRB3	eur	4.653e-6	4
DRB3*02:81	DRB3	sas	0	0
DRB3*02:82	DRB3	afr	0	0
DRB3*02:82	DRB3	all	1.099e-6	1
DRB3*02:82	DRB3	amr	0	0
DRB3*02:82	DRB3	eas	0	0
DRB3*02:82	DRB3	eur	1.163e-6	1
DRB3*02:82	DRB3	sas	0	0
DRB3*02:83	DRB3	afr	0	0
DRB3*02:83	DRB3	all	3.628e-4	330
DRB3*02:83	DRB3	amr	0	0
DRB3*02:83	DRB3	eas	0	0
DRB3*02:83	DRB3	eur	3.816e-4	328
DRB3*02:83	DRB3	sas	1.058e-4	2
DRB3*02:84	DRB3	afr	0	0
DRB3*02:84	DRB3	all	2.199e-5	20
DRB3*02:84	DRB3	amr	1.725e-4	1
DRB3*02:84	DRB3	eas	0	0
DRB3*02:84	DRB3	eur	2.21e-5	19
DRB3*02:84	DRB3	sas	0	0
DRB3*02:85	DRB3	afr	0	0
DRB3*02:85	DRB3	all	4.3970000000000004e-06	4
DRB3*02:85	DRB3	amr	0	0
DRB3*02:85	DRB3	eas	0	0
DRB3*02:85	DRB3	eur	1.163e-6	1
DRB3*02:85	DRB3	sas	1.587e-4	3
DRB3*02:87	DRB3	afr	0	0
DRB3*02:87	DRB3	all	4.3970000000000004e-06	4
DRB3*02:87	DRB3	amr	0	0
DRB3*02:87	DRB3	eas	0	0
DRB3*02:87	DRB3	eur	4.653e-6	4
DRB3*02:87	DRB3	sas	0	0
DRB3*02:91	DRB3	afr	0	0
DRB3*02:91	DRB3	all	7.695e-6	7
DRB3*02:91	DRB3	amr	0	0
DRB3*02:91	DRB3	eas	0	0
DRB3*02:91	DRB3	eur	8.143e-6	7
DRB3*02:91	DRB3	sas	0	0
DRB3*02:96	DRB3	afr	0.05851	1021
DRB3*02:96	DRB3	all	0.03532	32126
DRB3*02:96	DRB3	amr	0.0628	364
DRB3*02:96	DRB3	eas	0.04703	249
DRB3*02:96	DRB3	eur	0.03368	28949
DRB3*02:96	DRB3	sas	0.07641	1444
DRB3*03:01	DRB3	afr	0.08848	1544
DRB3*03:01	DRB3	all	0.03682	33497
DRB3*03:01	DRB3	amr	0.0697	404
DRB3*03:01	DRB3	eas	0.1288	682
DRB3*03:01	DRB3	eur	0.03488	29983
DRB3*03:01	DRB3	sas	0.04191	792
DRB3*03:02	DRB3	afr	0	0
DRB3*03:02	DRB3	all	1.099e-6	1
DRB3*03:02	DRB3	amr	0	0
DRB3*03:02	DRB3	eas	0	0
DRB3*03:02	DRB3	eur	1.163e-6	1
DRB3*03:02	DRB3	sas	0	0
DRB3*03:03	DRB3	afr	0	0
DRB3*03:03	DRB3	all	2.528e-5	23
DRB3*03:03	DRB3	amr	5.176e-4	3
DRB3*03:03	DRB3	eas	3.778e-4	2
DRB3*03:03	DRB3	eur	1.861e-5	16
DRB3*03:03	DRB3	sas	1.058e-4	2
DRB3*03:04	DRB3	afr	0	0
DRB3*03:04	DRB3	all	3.848e-5	35
DRB3*03:04	DRB3	amr	3.451e-4	2
DRB3*03:04	DRB3	eas	0	0
DRB3*03:04	DRB3	eur	3.373e-5	29
DRB3*03:04	DRB3	sas	2.117e-4	4
DRB3*03:05	DRB3	afr	0	0
DRB3*03:05	DRB3	all	1.099e-6	1
DRB3*03:05	DRB3	amr	0	0
DRB3*03:05	DRB3	eas	0	0
DRB3*03:05	DRB3	eur	1.163e-6	1
DRB3*03:05	DRB3	sas	0	0
DRB3*03:06	DRB3	afr	0.004814	84
DRB3*03:06	DRB3	all	0.005091	4631
DRB3*03:06	DRB3	amr	0.007074	41
DRB3*03:06	DRB3	eas	0.005856	31
DRB3*03:06	DRB3	eur	0.00511	4393
DRB3*03:06	DRB3	sas	0.00381	72
DRB3*03:08	DRB3	afr	0	0
DRB3*03:08	DRB3	all	1.649e-5	15
DRB3*03:08	DRB3	amr	0	0
DRB3*03:08	DRB3	eas	0	0
DRB3*03:08	DRB3	eur	1.629e-5	14
DRB3*03:08	DRB3	sas	5.292e-5	1
DRB3*03:09	DRB3	afr	0	0
DRB3*03:09	DRB3	all	1.099e-6	1
DRB3*03:09	DRB3	amr	0	0
DRB3*03:09	DRB3	eas	0	0
DRB3*03:09	DRB3	eur	1.163e-6	1
DRB3*03:09	DRB3	sas	0	0
DRB3*03:10	DRB3	afr	0	0
DRB3*03:10	DRB3	all	1.209e-5	11
DRB3*03:10	DRB3	amr	0	0
DRB3*03:10	DRB3	eas	0	0
DRB3*03:10	DRB3	eur	1.28e-5	11
DRB3*03:10	DRB3	sas	0	0
DRB3*03:11	DRB3	afr	0	0
DRB3*03:11	DRB3	all	1.099e-6	1
DRB3*03:11	DRB3	amr	0	0
DRB3*03:11	DRB3	eas	0	0
DRB3*03:11	DRB3	eur	1.163e-6	1
DRB3*03:11	DRB3	sas	0	0
DRB3*03:13	DRB3	afr	0	0
DRB3*03:13	DRB3	all	1.099e-6	1
DRB3*03:13	DRB3	amr	0	0
DRB3*03:13	DRB3	eas	0	0
DRB3*03:13	DRB3	eur	1.163e-6	1
DRB3*03:13	DRB3	sas	0	0
DRB3*03:22	DRB3	afr	1.146e-4	2
DRB3*03:22	DRB3	all	9.894e-6	9
DRB3*03:22	DRB3	amr	0	0
DRB3*03:22	DRB3	eas	0	0
DRB3*03:22	DRB3	eur	6.98e-6	6
DRB3*03:22	DRB3	sas	5.292e-5	1
DRB3*03:23	DRB3	afr	0	0
DRB3*03:23	DRB3	all	8.795e-6	8
DRB3*03:23	DRB3	amr	0	0
DRB3*03:23	DRB3	eas	3.778e-4	2
DRB3*03:23	DRB3	eur	3.49e-6	3
DRB3*03:23	DRB3	sas	1.587e-4	3
DRB3*03:25	DRB3	afr	0	0
DRB3*03:25	DRB3	all	1.099e-6	1
DRB3*03:25	DRB3	amr	0	0
DRB3*03:25	DRB3	eas	0	0
DRB3*03:25	DRB3	eur	1.163e-6	1
DRB3*03:25	DRB3	sas	0	0
DRB3*03:26	DRB3	afr	5.731e-5	1
DRB3*03:26	DRB3	all	1.099e-6	1
DRB3*03:26	DRB3	amr	0	0
DRB3*03:26	DRB3	eas	0	0
DRB3*03:26	DRB3	eur	0	0
DRB3*03:26	DRB3	sas	0	0
DRB3*03:27	DRB3	afr	0	0
DRB3*03:27	DRB3	all	9.894e-6	9
DRB3*03:27	DRB3	amr	0	0
DRB3*03:27	DRB3	eas	0	0
DRB3*03:27	DRB3	eur	6.98e-6	6
DRB3*03:27	DRB3	sas	1.058e-4	2
DRB3*03:33	DRB3	afr	5.731e-5	1
DRB3*03:33	DRB3	all	7.695e-5	70
DRB3*03:33	DRB3	amr	1.725e-4	1
DRB3*03:33	DRB3	eas	0	0
DRB3*03:33	DRB3	eur	7.445e-5	64
DRB3*03:33	DRB3	sas	2.117e-4	4
DRB3*03:34	DRB3	afr	5.731e-5	1
DRB3*03:34	DRB3	all	1.979e-5	18
DRB3*03:34	DRB3	amr	0	0
DRB3*03:34	DRB3	eas	0	0
DRB3*03:34	DRB3	eur	1.861e-5	16
DRB3*03:34	DRB3	sas	5.292e-5	1
DRB3*03:39	DRB3	afr	5.731e-5	1
DRB3*03:39	DRB3	all	1.649e-5	15
DRB3*03:39	DRB3	amr	0	0
DRB3*03:39	DRB3	eas	0	0
DRB3*03:39	DRB3	eur	8.143e-6	7
DRB3*03:39	DRB3	sas	3.704e-4	7
DRB3*03:42	DRB3	afr	5.731e-5	1
DRB3*03:42	DRB3	all	1.539e-5	14
DRB3*03:42	DRB3	amr	0	0
DRB3*03:42	DRB3	eas	0	0
DRB3*03:42	DRB3	eur	1.396e-5	12
DRB3*03:42	DRB3	sas	5.292e-5	1
DRB3*03:45	DRB3	afr	0	0
DRB3*03:45	DRB3	all	8.795e-6	8
DRB3*03:45	DRB3	amr	0	0
DRB3*03:45	DRB3	eas	0	0
DRB3*03:45	DRB3	eur	6.98e-6	6
DRB3*03:45	DRB3	sas	1.058e-4	2
DRB3*03:46	DRB3	afr	0	0
DRB3*03:46	DRB3	all	4.3970000000000004e-06	4
DRB3*03:46	DRB3	amr	0	0
DRB3*03:46	DRB3	eas	0	0
DRB3*03:46	DRB3	eur	3.49e-6	3
DRB3*03:46	DRB3	sas	5.292e-5	1
DRB3*03:48	DRB3	afr	0.007106	124
DRB3*03:48	DRB3	all	0.002212	2012
DRB3*03:48	DRB3	amr	0.004313	25
DRB3*03:48	DRB3	eas	0.009634	51
DRB3*03:48	DRB3	eur	0.002026	1742
DRB3*03:48	DRB3	sas	0.003334	63
DRB3*03:52	DRB3	afr	0	0
DRB3*03:52	DRB3	all	7.695e-6	7
DRB3*03:52	DRB3	amr	0	0
DRB3*03:52	DRB3	eas	0	0
DRB3*03:52	DRB3	eur	8.143e-6	7
DRB3*03:52	DRB3	sas	0	0
DRB3*03:53	DRB3	afr	0	0
DRB3*03:53	DRB3	all	1.099e-6	1
DRB3*03:53	DRB3	amr	0	0
DRB3*03:53	DRB3	eas	0	0
DRB3*03:53	DRB3	eur	1.163e-6	1
DRB3*03:53	DRB3	sas	0	0
DRB4*01:01	DRB4	afr	0.02888	504
DRB4*01:01	DRB4	all	0.04327	39361
DRB4*01:01	DRB4	amr	0.02985	173
DRB4*01:01	DRB4	eas	0.004345	23
DRB4*01:01	DRB4	eur	0.04477	38490
DRB4*01:01	DRB4	sas	0.003757	71
DRB4*01:02	DRB4	afr	5.731e-5	1
DRB4*01:02	DRB4	all	1.506e-4	137
DRB4*01:02	DRB4	amr	3.451e-4	2
DRB4*01:02	DRB4	eas	0.001511	8
DRB4*01:02	DRB4	eur	1.431e-4	123
DRB4*01:02	DRB4	sas	1.587e-4	3
DRB4*01:03	DRB4	afr	0.07186	1254
DRB4*01:03	DRB4	all	0.1744	158640
DRB4*01:03	DRB4	amr	0.167	968
DRB4*01:03	DRB4	eas	0.1779	942
DRB4*01:03	DRB4	eur	0.1769	152087
DRB4*01:03	DRB4	sas	0.1567	2962
DRB4*01:04	DRB4	afr	0	0
DRB4*01:04	DRB4	all	1.099e-6	1
DRB4*01:04	DRB4	amr	0	0
DRB4*01:04	DRB4	eas	1.889e-4	1
DRB4*01:04	DRB4	eur	0	0
DRB4*01:04	DRB4	sas	0	0
DRB4*01:10	DRB4	afr	0	0
DRB4*01:10	DRB4	all	2.199e-5	20
DRB4*01:10	DRB4	amr	0	0
DRB4*01:10	DRB4	eas	0	0
DRB4*01:10	DRB4	eur	2.327e-5	20
DRB4*01:10	DRB4	sas	0	0
DRB4*01:104	DRB4	afr	0	0
DRB4*01:104	DRB4	all	1.649e-5	15
DRB4*01:104	DRB4	amr	0	0
DRB4*01:104	DRB4	eas	0	0
DRB4*01:104	DRB4	eur	1.512e-5	13
DRB4*01:104	DRB4	sas	1.058e-4	2
DRB4*01:105	DRB4	afr	0	0
DRB4*01:105	DRB4	all	1.759e-5	16
DRB4*01:105	DRB4	amr	1.725e-4	1
DRB4*01:105	DRB4	eas	0	0
DRB4*01:105	DRB4	eur	1.629e-5	14
DRB4*01:105	DRB4	sas	5.292e-5	1
DRB4*01:107	DRB4	afr	0	0
DRB4*01:107	DRB4	all	2.199e-6	2
DRB4*01:107	DRB4	amr	0	0
DRB4*01:107	DRB4	eas	0	0
DRB4*01:107	DRB4	eur	2.327e-6	2
DRB4*01:107	DRB4	sas	0	0
DRB4*01:11	DRB4	afr	0	0
DRB4*01:11	DRB4	all	1.979e-5	18
DRB4*01:11	DRB4	amr	0	0
DRB4*01:11	DRB4	eas	0	0
DRB4*01:11	DRB4	eur	1.978e-5	17
DRB4*01:11	DRB4	sas	5.292e-5	1
DRB4*01:110	DRB4	afr	0	0
DRB4*01:110	DRB4	all	9.894e-6	9
DRB4*01:110	DRB4	amr	0	0
DRB4*01:110	DRB4	eas	1.889e-4	1
DRB4*01:110	DRB4	eur	9.306e-6	8
DRB4*01:110	DRB4	sas	0	0
DRB4*01:112	DRB4	afr	1.146e-4	2
DRB4*01:112	DRB4	all	5.497e-6	5
DRB4*01:112	DRB4	amr	0	0
DRB4*01:112	DRB4	eas	0	0
DRB4*01:112	DRB4	eur	3.49e-6	3
DRB4*01:112	DRB4	sas	0	0
DRB4*01:113N	DRB4	afr	4.585e-4	8
DRB4*01:113N	DRB4	all	5.145e-4	468
DRB4*01:113N	DRB4	amr	3.451e-4	2
DRB4*01:113N	DRB4	eas	3.778e-4	2
DRB4*01:113N	DRB4	eur	5.188e-4	446
DRB4*01:113N	DRB4	sas	4.233e-4	8
DRB4*01:116	DRB4	afr	0	0
DRB4*01:116	DRB4	all	3.298e-6	3
DRB4*01:116	DRB4	amr	0	0
DRB4*01:116	DRB4	eas	0	0
DRB4*01:116	DRB4	eur	3.49e-6	3
DRB4*01:116	DRB4	sas	0	0
DRB4*01:118	DRB4	afr	0	0
DRB4*01:118	DRB4	all	2.199e-6	2
DRB4*01:118	DRB4	amr	0	0
DRB4*01:118	DRB4	eas	0	0
DRB4*01:118	DRB4	eur	2.327e-6	2
DRB4*01:118	DRB4	sas	0	0
DRB4*01:12	DRB4	afr	0	0
DRB4*01:12	DRB4	all	1.099e-6	1
DRB4*01:12	DRB4	amr	0	0
DRB4*01:12	DRB4	eas	0	0
DRB4*01:12	DRB4	eur	1.163e-6	1
DRB4*01:12	DRB4	sas	0	0
DRB4*01:120	DRB4	afr	0	0
DRB4*01:120	DRB4	all	2.199e-5	20
DRB4*01:120	DRB4	amr	1.725e-4	1
DRB4*01:120	DRB4	eas	0	0
DRB4*01:120	DRB4	eur	2.21e-5	19
DRB4*01:120	DRB4	sas	0	0
DRB4*01:121N	DRB4	afr	0	0
DRB4*01:121N	DRB4	all	4.837e-5	44
DRB4*01:121N	DRB4	amr	0	0
DRB4*01:121N	DRB4	eas	0	0
DRB4*01:121N	DRB4	eur	5.002e-5	43
DRB4*01:121N	DRB4	sas	5.292e-5	1
DRB4*01:122	DRB4	afr	5.731e-5	1
DRB4*01:122	DRB4	all	2.748e-5	25
DRB4*01:122	DRB4	amr	0	0
DRB4*01:122	DRB4	eas	0	0
DRB4*01:122	DRB4	eur	2.676e-5	23
DRB4*01:122	DRB4	sas	5.292e-5	1
DRB4*01:124	DRB4	afr	3.438e-4	6
DRB4*01:124	DRB4	all	2.715e-4	247
DRB4*01:124	DRB4	amr	0	0
DRB4*01:124	DRB4	eas	0	0
DRB4*01:124	DRB4	eur	2.745e-4	236
DRB4*01:124	DRB4	sas	2.646e-4	5
DRB4*01:125	DRB4	afr	0	0
DRB4*01:125	DRB4	all	1.099e-6	1
DRB4*01:125	DRB4	amr	0	0
DRB4*01:125	DRB4	eas	0	0
DRB4*01:125	DRB4	eur	1.163e-6	1
DRB4*01:125	DRB4	sas	0	0
DRB4*01:128N	DRB4	afr	0	0
DRB4*01:128N	DRB4	all	7.695e-6	7
DRB4*01:128N	DRB4	amr	0	0
DRB4*01:128N	DRB4	eas	0	0
DRB4*01:128N	DRB4	eur	8.143e-6	7
DRB4*01:128N	DRB4	sas	0	0
DRB4*01:129	DRB4	afr	0	0
DRB4*01:129	DRB4	all	1.209e-5	11
DRB4*01:129	DRB4	amr	0	0
DRB4*01:129	DRB4	eas	0	0
DRB4*01:129	DRB4	eur	1.28e-5	11
DRB4*01:129	DRB4	sas	0	0
DRB4*01:130	DRB4	afr	0	0
DRB4*01:130	DRB4	all	1.099e-6	1
DRB4*01:130	DRB4	amr	0	0
DRB4*01:130	DRB4	eas	0	0
DRB4*01:130	DRB4	eur	1.163e-6	1
DRB4*01:130	DRB4	sas	0	0
DRB4*01:131	DRB4	afr	5.731e-5	1
DRB4*01:131	DRB4	all	2.309e-5	21
DRB4*01:131	DRB4	amr	1.725e-4	1
DRB4*01:131	DRB4	eas	0	0
DRB4*01:131	DRB4	eur	2.094e-5	18
DRB4*01:131	DRB4	sas	5.292e-5	1
DRB4*01:132	DRB4	afr	0	0
DRB4*01:132	DRB4	all	3.298e-6	3
DRB4*01:132	DRB4	amr	0	0
DRB4*01:132	DRB4	eas	0	0
DRB4*01:132	DRB4	eur	3.49e-6	3
DRB4*01:132	DRB4	sas	0	0
DRB4*01:133	DRB4	afr	0	0
DRB4*01:133	DRB4	all	1.099e-6	1
DRB4*01:133	DRB4	amr	0	0
DRB4*01:133	DRB4	eas	0	0
DRB4*01:133	DRB4	eur	1.163e-6	1
DRB4*01:133	DRB4	sas	0	0
DRB4*01:134	DRB4	afr	0	0
DRB4*01:134	DRB4	all	3.298e-6	3
DRB4*01:134	DRB4	amr	0	0
DRB4*01:134	DRB4	eas	0	0
DRB4*01:134	DRB4	eur	3.49e-6	3
DRB4*01:134	DRB4	sas	0	0
DRB4*01:135	DRB4	afr	0	0
DRB4*01:135	DRB4	all	2.199e-6	2
DRB4*01:135	DRB4	amr	0	0
DRB4*01:135	DRB4	eas	0	0
DRB4*01:135	DRB4	eur	2.327e-6	2
DRB4*01:135	DRB4	sas	0	0
DRB4*01:136	DRB4	afr	0	0
DRB4*01:136	DRB4	all	1.099e-6	1
DRB4*01:136	DRB4	amr	0	0
DRB4*01:136	DRB4	eas	0	0
DRB4*01:136	DRB4	eur	1.163e-6	1
DRB4*01:136	DRB4	sas	0	0
DRB4*01:137	DRB4	afr	0	0
DRB4*01:137	DRB4	all	5.497e-6	5
DRB4*01:137	DRB4	amr	0	0
DRB4*01:137	DRB4	eas	0	0
DRB4*01:137	DRB4	eur	5.816e-6	5
DRB4*01:137	DRB4	sas	0	0
DRB4*01:138	DRB4	afr	5.731e-5	1
DRB4*01:138	DRB4	all	2.858e-5	26
DRB4*01:138	DRB4	amr	0	0
DRB4*01:138	DRB4	eas	0	0
DRB4*01:138	DRB4	eur	2.908e-5	25
DRB4*01:138	DRB4	sas	0	0
DRB4*01:142	DRB4	afr	0	0
DRB4*01:142	DRB4	all	2.199e-6	2
DRB4*01:142	DRB4	amr	0	0
DRB4*01:142	DRB4	eas	0	0
DRB4*01:142	DRB4	eur	2.327e-6	2
DRB4*01:142	DRB4	sas	0	0
DRB4*01:144	DRB4	afr	0	0
DRB4*01:144	DRB4	all	1.099e-6	1
DRB4*01:144	DRB4	amr	0	0
DRB4*01:144	DRB4	eas	0	0
DRB4*01:144	DRB4	eur	1.163e-6	1
DRB4*01:144	DRB4	sas	0	0
DRB4*01:146	DRB4	afr	0	0
DRB4*01:146	DRB4	all	1.099e-6	1
DRB4*01:146	DRB4	amr	0	0
DRB4*01:146	DRB4	eas	0	0
DRB4*01:146	DRB4	eur	1.163e-6	1
DRB4*01:146	DRB4	sas	0	0
DRB4*01:148	DRB4	afr	0	0
DRB4*01:148	DRB4	all	2.199e-6	2
DRB4*01:148	DRB4	amr	0	0
DRB4*01:148	DRB4	eas	0	0
DRB4*01:148	DRB4	eur	1.163e-6	1
DRB4*01:148	DRB4	sas	5.292e-5	1
DRB4*01:149N	DRB4	afr	0	0
DRB4*01:149N	DRB4	all	2.199e-6	2
DRB4*01:149N	DRB4	amr	0	0
DRB4*01:149N	DRB4	eas	0	0
DRB4*01:149N	DRB4	eur	2.327e-6	2
DRB4*01:149N	DRB4	sas	0	0
DRB4*01:14N	DRB4	afr	0	0
DRB4*01:14N	DRB4	all	3.298e-6	3
DRB4*01:14N	DRB4	amr	0	0
DRB4*01:14N	DRB4	eas	0	0
DRB4*01:14N	DRB4	eur	3.49e-6	3
DRB4*01:14N	DRB4	sas	0	0
DRB4*01:15	DRB4	afr	0	0
DRB4*01:15	DRB4	all	5.497e-6	5
DRB4*01:15	DRB4	amr	0	0
DRB4*01:15	DRB4	eas	0	0
DRB4*01:15	DRB4	eur	5.816e-6	5
DRB4*01:15	DRB4	sas	0	0
DRB4*01:16N	DRB4	afr	0	0
DRB4*01:16N	DRB4	all	7.695e-6	7
DRB4*01:16N	DRB4	amr	0	0
DRB4*01:16N	DRB4	eas	0	0
DRB4*01:16N	DRB4	eur	8.143e-6	7
DRB4*01:16N	DRB4	sas	0	0
DRB4*01:17	DRB4	afr	0	0
DRB4*01:17	DRB4	all	7.036e-5	64
DRB4*01:17	DRB4	amr	0	0
DRB4*01:17	DRB4	eas	0	0
DRB4*01:17	DRB4	eur	7.212e-5	62
DRB4*01:17	DRB4	sas	1.058e-4	2
DRB4*01:18	DRB4	afr	0	0
DRB4*01:18	DRB4	all	3.298e-6	3
DRB4*01:18	DRB4	amr	0	0
DRB4*01:18	DRB4	eas	0	0
DRB4*01:18	DRB4	eur	3.49e-6	3
DRB4*01:18	DRB4	sas	0	0
DRB4*01:20	DRB4	afr	0	0
DRB4*01:20	DRB4	all	5.497e-6	5
DRB4*01:20	DRB4	amr	0	0
DRB4*01:20	DRB4	eas	0	0
DRB4*01:20	DRB4	eur	5.816e-6	5
DRB4*01:20	DRB4	sas	0	0
DRB4*01:21	DRB4	afr	0	0
DRB4*01:21	DRB4	all	5.497e-6	5
DRB4*01:21	DRB4	amr	0	0
DRB4*01:21	DRB4	eas	0	0
DRB4*01:21	DRB4	eur	5.816e-6	5
DRB4*01:21	DRB4	sas	0	0
DRB4*01:22	DRB4	afr	0	0
DRB4*01:22	DRB4	all	1.429e-5	13
DRB4*01:22	DRB4	amr	0	0
DRB4*01:22	DRB4	eas	0	0
DRB4*01:22	DRB4	eur	1.512e-5	13
DRB4*01:22	DRB4	sas	0	0
DRB4*01:23	DRB4	afr	1.146e-4	2
DRB4*01:23	DRB4	all	1.539e-5	14
DRB4*01:23	DRB4	amr	0	0
DRB4*01:23	DRB4	eas	1.889e-4	1
DRB4*01:23	DRB4	eur	1.28e-5	11
DRB4*01:23	DRB4	sas	0	0
DRB4*01:24	DRB4	afr	0	0
DRB4*01:24	DRB4	all	2.199e-6	2
DRB4*01:24	DRB4	amr	0	0
DRB4*01:24	DRB4	eas	0	0
DRB4*01:24	DRB4	eur	2.327e-6	2
DRB4*01:24	DRB4	sas	0	0
DRB4*01:26	DRB4	afr	0	0
DRB4*01:26	DRB4	all	2.638e-5	24
DRB4*01:26	DRB4	amr	0	0
DRB4*01:26	DRB4	eas	0	0
DRB4*01:26	DRB4	eur	2.792e-5	24
DRB4*01:26	DRB4	sas	0	0
DRB4*01:27	DRB4	afr	0	0
DRB4*01:27	DRB4	all	2.199e-6	2
DRB4*01:27	DRB4	amr	0	0
DRB4*01:27	DRB4	eas	0	0
DRB4*01:27	DRB4	eur	2.327e-6	2
DRB4*01:27	DRB4	sas	0	0
DRB4*01:28	DRB4	afr	0	0
DRB4*01:28	DRB4	all	6.596e-6	6
DRB4*01:28	DRB4	amr	0	0
DRB4*01:28	DRB4	eas	0	0
DRB4*01:28	DRB4	eur	6.98e-6	6
DRB4*01:28	DRB4	sas	0	0
DRB4*01:29	DRB4	afr	0	0
DRB4*01:29	DRB4	all	1.429e-5	13
DRB4*01:29	DRB4	amr	0	0
DRB4*01:29	DRB4	eas	0	0
DRB4*01:29	DRB4	eur	1.512e-5	13
DRB4*01:29	DRB4	sas	0	0
DRB4*01:30	DRB4	afr	1.146e-4	2
DRB4*01:30	DRB4	all	7.695e-6	7
DRB4*01:30	DRB4	amr	0	0
DRB4*01:30	DRB4	eas	0	0
DRB4*01:30	DRB4	eur	4.653e-6	4
DRB4*01:30	DRB4	sas	5.292e-5	1
DRB4*01:31	DRB4	afr	0	0
DRB4*01:31	DRB4	all	1.099e-6	1
DRB4*01:31	DRB4	amr	0	0
DRB4*01:31	DRB4	eas	0	0
DRB4*01:31	DRB4	eur	1.163e-6	1
DRB4*01:31	DRB4	sas	0	0
DRB4*01:32	DRB4	afr	0	0
DRB4*01:32	DRB4	all	1.319e-5	12
DRB4*01:32	DRB4	amr	0	0
DRB4*01:32	DRB4	eas	0	0
DRB4*01:32	DRB4	eur	1.28e-5	11
DRB4*01:32	DRB4	sas	5.292e-5	1
DRB4*01:33	DRB4	afr	0	0
DRB4*01:33	DRB4	all	1.099e-6	1
DRB4*01:33	DRB4	amr	0	0
DRB4*01:33	DRB4	eas	0	0
DRB4*01:33	DRB4	eur	1.163e-6	1
DRB4*01:33	DRB4	sas	0	0
DRB4*01:35	DRB4	afr	0	0
DRB4*01:35	DRB4	all	1.099e-6	1
DRB4*01:35	DRB4	amr	0	0
DRB4*01:35	DRB4	eas	0	0
DRB4*01:35	DRB4	eur	1.163e-6	1
DRB4*01:35	DRB4	sas	0	0
DRB4*01:36	DRB4	afr	0	0
DRB4*01:36	DRB4	all	2.199e-6	2
DRB4*01:36	DRB4	amr	0	0
DRB4*01:36	DRB4	eas	0	0
DRB4*01:36	DRB4	eur	2.327e-6	2
DRB4*01:36	DRB4	sas	0	0
DRB4*01:38N	DRB4	afr	0	0
DRB4*01:38N	DRB4	all	1.099e-6	1
DRB4*01:38N	DRB4	amr	0	0
DRB4*01:38N	DRB4	eas	0	0
DRB4*01:38N	DRB4	eur	1.163e-6	1
DRB4*01:38N	DRB4	sas	0	0
DRB4*01:39	DRB4	afr	0	0
DRB4*01:39	DRB4	all	1.099e-6	1
DRB4*01:39	DRB4	amr	0	0
DRB4*01:39	DRB4	eas	0	0
DRB4*01:39	DRB4	eur	1.163e-6	1
DRB4*01:39	DRB4	sas	0	0
DRB4*01:40	DRB4	afr	0	0
DRB4*01:40	DRB4	all	1.099e-6	1
DRB4*01:40	DRB4	amr	0	0
DRB4*01:40	DRB4	eas	0	0
DRB4*01:40	DRB4	eur	1.163e-6	1
DRB4*01:40	DRB4	sas	0	0
DRB4*01:41	DRB4	afr	5.731e-5	1
DRB4*01:41	DRB4	all	3.848e-5	35
DRB4*01:41	DRB4	amr	1.725e-4	1
DRB4*01:41	DRB4	eas	1.889e-4	1
DRB4*01:41	DRB4	eur	3.722e-5	32
DRB4*01:41	DRB4	sas	0	0
DRB4*01:44	DRB4	afr	5.731e-5	1
DRB4*01:44	DRB4	all	2.419e-5	22
DRB4*01:44	DRB4	amr	0	0
DRB4*01:44	DRB4	eas	0	0
DRB4*01:44	DRB4	eur	2.443e-5	21
DRB4*01:44	DRB4	sas	0	0
DRB4*01:45	DRB4	afr	0	0
DRB4*01:45	DRB4	all	2.199e-6	2
DRB4*01:45	DRB4	amr	0	0
DRB4*01:45	DRB4	eas	0	0
DRB4*01:45	DRB4	eur	2.327e-6	2
DRB4*01:45	DRB4	sas	0	0
DRB4*01:51	DRB4	afr	0	0
DRB4*01:51	DRB4	all	2.199e-6	2
DRB4*01:51	DRB4	amr	0	0
DRB4*01:51	DRB4	eas	0	0
DRB4*01:51	DRB4	eur	2.327e-6	2
DRB4*01:51	DRB4	sas	0	0
DRB4*01:52	DRB4	afr	0	0
DRB4*01:52	DRB4	all	2.199e-5	20
DRB4*01:52	DRB4	amr	0	0
DRB4*01:52	DRB4	eas	0	0
DRB4*01:52	DRB4	eur	2.327e-5	20
DRB4*01:52	DRB4	sas	0	0
DRB4*01:54	DRB4	afr	0	0
DRB4*01:54	DRB4	all	1.099e-6	1
DRB4*01:54	DRB4	amr	0	0
DRB4*01:54	DRB4	eas	0	0
DRB4*01:54	DRB4	eur	1.163e-6	1
DRB4*01:54	DRB4	sas	0	0
DRB4*01:57N	DRB4	afr	0	0
DRB4*01:57N	DRB4	all	6.596e-6	6
DRB4*01:57N	DRB4	amr	0	0
DRB4*01:57N	DRB4	eas	0	0
DRB4*01:57N	DRB4	eur	6.98e-6	6
DRB4*01:57N	DRB4	sas	0	0
DRB4*01:60	DRB4	afr	0	0
DRB4*01:60	DRB4	all	2.199e-6	2
DRB4*01:60	DRB4	amr	1.725e-4	1
DRB4*01:60	DRB4	eas	0	0
DRB4*01:60	DRB4	eur	1.163e-6	1
DRB4*01:60	DRB4	sas	0	0
DRB4*01:63	DRB4	afr	0	0
DRB4*01:63	DRB4	all	3.518e-5	32
DRB4*01:63	DRB4	amr	0	0
DRB4*01:63	DRB4	eas	0	0
DRB4*01:63	DRB4	eur	3.722e-5	32
DRB4*01:63	DRB4	sas	0	0
DRB4*01:64	DRB4	afr	5.731e-5	1
DRB4*01:64	DRB4	all	1.209e-5	11
DRB4*01:64	DRB4	amr	1.725e-4	1
DRB4*01:64	DRB4	eas	0	0
DRB4*01:64	DRB4	eur	1.047e-5	9
DRB4*01:64	DRB4	sas	0	0
DRB4*01:65N	DRB4	afr	0	0
DRB4*01:65N	DRB4	all	6.816e-5	62
DRB4*01:65N	DRB4	amr	0	0
DRB4*01:65N	DRB4	eas	0	0
DRB4*01:65N	DRB4	eur	7.212e-5	62
DRB4*01:65N	DRB4	sas	0	0
DRB4*01:66	DRB4	afr	0	0
DRB4*01:66	DRB4	all	2.089e-5	19
DRB4*01:66	DRB4	amr	0	0
DRB4*01:66	DRB4	eas	0	0
DRB4*01:66	DRB4	eur	2.094e-5	18
DRB4*01:66	DRB4	sas	5.292e-5	1
DRB4*01:68	DRB4	afr	0	0
DRB4*01:68	DRB4	all	7.695e-6	7
DRB4*01:68	DRB4	amr	0	0
DRB4*01:68	DRB4	eas	0	0
DRB4*01:68	DRB4	eur	8.143e-6	7
DRB4*01:68	DRB4	sas	0	0
DRB4*01:69	DRB4	afr	0	0
DRB4*01:69	DRB4	all	1.539e-5	14
DRB4*01:69	DRB4	amr	0	0
DRB4*01:69	DRB4	eas	0	0
DRB4*01:69	DRB4	eur	1.629e-5	14
DRB4*01:69	DRB4	sas	0	0
DRB4*01:70	DRB4	afr	0	0
DRB4*01:70	DRB4	all	4.3970000000000004e-06	4
DRB4*01:70	DRB4	amr	0	0
DRB4*01:70	DRB4	eas	0	0
DRB4*01:70	DRB4	eur	4.653e-6	4
DRB4*01:70	DRB4	sas	0	0
DRB4*01:72	DRB4	afr	0	0
DRB4*01:72	DRB4	all	4.3970000000000004e-06	4
DRB4*01:72	DRB4	amr	0	0
DRB4*01:72	DRB4	eas	0	0
DRB4*01:72	DRB4	eur	4.653e-6	4
DRB4*01:72	DRB4	sas	0	0
DRB4*01:73	DRB4	afr	0	0
DRB4*01:73	DRB4	all	1.869e-5	17
DRB4*01:73	DRB4	amr	0	0
DRB4*01:73	DRB4	eas	0	0
DRB4*01:73	DRB4	eur	1.978e-5	17
DRB4*01:73	DRB4	sas	0	0
DRB4*01:75	DRB4	afr	0	0
DRB4*01:75	DRB4	all	1.099e-6	1
DRB4*01:75	DRB4	amr	0	0
DRB4*01:75	DRB4	eas	0	0
DRB4*01:75	DRB4	eur	1.163e-6	1
DRB4*01:75	DRB4	sas	0	0
DRB4*01:76	DRB4	afr	5.731e-5	1
DRB4*01:76	DRB4	all	4.068e-5	37
DRB4*01:76	DRB4	amr	3.451e-4	2
DRB4*01:76	DRB4	eas	0	0
DRB4*01:76	DRB4	eur	3.257e-5	28
DRB4*01:76	DRB4	sas	3.175e-4	6
DRB4*01:78	DRB4	afr	0	0
DRB4*01:78	DRB4	all	1.099e-5	10
DRB4*01:78	DRB4	amr	0	0
DRB4*01:78	DRB4	eas	0	0
DRB4*01:78	DRB4	eur	1.163e-5	10
DRB4*01:78	DRB4	sas	0	0
DRB4*01:79	DRB4	afr	0	0
DRB4*01:79	DRB4	all	7.695e-6	7
DRB4*01:79	DRB4	amr	1.725e-4	1
DRB4*01:79	DRB4	eas	0	0
DRB4*01:79	DRB4	eur	6.98e-6	6
DRB4*01:79	DRB4	sas	0	0
DRB4*01:81	DRB4	afr	0	0
DRB4*01:81	DRB4	all	1.099e-6	1
DRB4*01:81	DRB4	amr	0	0
DRB4*01:81	DRB4	eas	0	0
DRB4*01:81	DRB4	eur	1.163e-6	1
DRB4*01:81	DRB4	sas	0	0
DRB4*01:85	DRB4	afr	0	0
DRB4*01:85	DRB4	all	1.209e-5	11
DRB4*01:85	DRB4	amr	0	0
DRB4*01:85	DRB4	eas	0	0
DRB4*01:85	DRB4	eur	1.28e-5	11
DRB4*01:85	DRB4	sas	0	0
DRB4*01:86	DRB4	afr	0	0
DRB4*01:86	DRB4	all	3.298e-6	3
DRB4*01:86	DRB4	amr	0	0
DRB4*01:86	DRB4	eas	0	0
DRB4*01:86	DRB4	eur	3.49e-6	3
DRB4*01:86	DRB4	sas	0	0
DRB4*01:89	DRB4	afr	0	0
DRB4*01:89	DRB4	all	6.706e-5	61
DRB4*01:89	DRB4	amr	1.725e-4	1
DRB4*01:89	DRB4	eas	0	0
DRB4*01:89	DRB4	eur	6.863e-5	59
DRB4*01:89	DRB4	sas	5.292e-5	1
DRB4*01:90	DRB4	afr	0	0
DRB4*01:90	DRB4	all	1.099e-6	1
DRB4*01:90	DRB4	amr	0	0
DRB4*01:90	DRB4	eas	0	0
DRB4*01:90	DRB4	eur	1.163e-6	1
DRB4*01:90	DRB4	sas	0	0
DRB4*01:93	DRB4	afr	0	0
DRB4*01:93	DRB4	all	2.199e-6	2
DRB4*01:93	DRB4	amr	0	0
DRB4*01:93	DRB4	eas	0	0
DRB4*01:93	DRB4	eur	2.327e-6	2
DRB4*01:93	DRB4	sas	0	0
DRB4*01:95	DRB4	afr	0	0
DRB4*01:95	DRB4	all	2.199e-6	2
DRB4*01:95	DRB4	amr	0	0
DRB4*01:95	DRB4	eas	0	0
DRB4*01:95	DRB4	eur	2.327e-6	2
DRB4*01:95	DRB4	sas	0	0
DRB4*01:96	DRB4	afr	5.731e-5	1
DRB4*01:96	DRB4	all	1.209e-5	11
DRB4*01:96	DRB4	amr	0	0
DRB4*01:96	DRB4	eas	0	0
DRB4*01:96	DRB4	eur	1.047e-5	9
DRB4*01:96	DRB4	sas	5.292e-5	1
DRB4*01:97	DRB4	afr	0.001891	33
DRB4*01:97	DRB4	all	0.001447	1316
DRB4*01:97	DRB4	amr	0.001553	9
DRB4*01:97	DRB4	eas	0.001511	8
DRB4*01:97	DRB4	eur	0.00144	1238
DRB4*01:97	DRB4	sas	0.001217	23
DRB4*01:99	DRB4	afr	0	0
DRB4*01:99	DRB4	all	1.539e-5	14
DRB4*01:99	DRB4	amr	0	0
DRB4*01:99	DRB4	eas	0	0
DRB4*01:99	DRB4	eur	1.629e-5	14
DRB4*01:99	DRB4	sas	0	0
DRB5*01:01	DRB5	afr	0.1394	2432
DRB5*01:01	DRB5	all	0.1327	120731
DRB5*01:01	DRB5	amr	0.07557	438
DRB5*01:01	DRB5	eas	0.1328	703
DRB5*01:01	DRB5	eur	0.1338	115058
DRB5*01:01	DRB5	sas	0.09213	1741
DRB5*01:02	DRB5	afr	0.00212	37
DRB5*01:02	DRB5	all	0.007068	6429
DRB5*01:02	DRB5	amr	0.02881	167
DRB5*01:02	DRB5	eas	0.03343	177
DRB5*01:02	DRB5	eur	0.004797	4124
DRB5*01:02	DRB5	sas	0.1001	1892
DRB5*01:03	DRB5	afr	5.731e-5	1
DRB5*01:03	DRB5	all	5.826e-5	53
DRB5*01:03	DRB5	amr	5.176e-4	3
DRB5*01:03	DRB5	eas	0.006045	32
DRB5*01:03	DRB5	eur	1.163e-6	1
DRB5*01:03	DRB5	sas	8.467e-4	16
DRB5*01:04	DRB5	afr	1.719e-4	3
DRB5*01:04	DRB5	all	4.3970000000000004e-06	4
DRB5*01:04	DRB5	amr	0	0
DRB5*01:04	DRB5	eas	0	0
DRB5*01:04	DRB5	eur	0	0
DRB5*01:04	DRB5	sas	0	0
DRB5*01:07	DRB5	afr	0	0
DRB5*01:07	DRB5	all	1.099e-6	1
DRB5*01:07	DRB5	amr	0	0
DRB5*01:07	DRB5	eas	0	0
DRB5*01:07	DRB5	eur	1.163e-6	1
DRB5*01:07	DRB5	sas	0	0
DRB5*01:08	DRB5	afr	3.438e-4	6
DRB5*01:08	DRB5	all	1.495e-4	136
DRB5*01:08	DRB5	amr	8.627e-4	5
DRB5*01:08	DRB5	eas	0.01247	66
DRB5*01:08	DRB5	eur	6.863e-5	59
DRB5*01:08	DRB5	sas	0	0
DRB5*01:100	DRB5	afr	0.07656	1336
DRB5*01:100	DRB5	all	0.06286	57180
DRB5*01:100	DRB5	amr	0.03744	217
DRB5*01:100	DRB5	eas	0.0357	189
DRB5*01:100	DRB5	eur	0.06338	54484
DRB5*01:100	DRB5	sas	0.04239	801
DRB5*01:101N	DRB5	afr	0	0
DRB5*01:101N	DRB5	all	2.199e-6	2
DRB5*01:101N	DRB5	amr	0	0
DRB5*01:101N	DRB5	eas	0	0
DRB5*01:101N	DRB5	eur	2.327e-6	2
DRB5*01:101N	DRB5	sas	0	0
DRB5*01:10N	DRB5	afr	0	0
DRB5*01:10N	DRB5	all	4.068e-5	37
DRB5*01:10N	DRB5	amr	8.627e-4	5
DRB5*01:10N	DRB5	eas	0	0
DRB5*01:10N	DRB5	eur	1.629e-5	14
DRB5*01:10N	DRB5	sas	9.525e-4	18
DRB5*01:11	DRB5	afr	0.04011	700
DRB5*01:11	DRB5	all	0.05685	51711
DRB5*01:11	DRB5	amr	0.03692	214
DRB5*01:11	DRB5	eas	0.08444	447
DRB5*01:11	DRB5	eur	0.05705	49044
DRB5*01:11	DRB5	sas	0.06048	1143
DRB5*01:110	DRB5	afr	0.002063	36
DRB5*01:110	DRB5	all	0.01037	9436
DRB5*01:110	DRB5	amr	0.005349	31
DRB5*01:110	DRB5	eas	0.002833	15
DRB5*01:110	DRB5	eur	0.01075	9238
DRB5*01:110	DRB5	sas	0.004762	90
DRB5*01:13	DRB5	afr	0	0
DRB5*01:13	DRB5	all	2.199e-6	2
DRB5*01:13	DRB5	amr	0	0
DRB5*01:13	DRB5	eas	1.889e-4	1
DRB5*01:13	DRB5	eur	1.163e-6	1
DRB5*01:13	DRB5	sas	0	0
DRB5*01:14	DRB5	afr	0	0
DRB5*01:14	DRB5	all	2.199e-5	20
DRB5*01:14	DRB5	amr	1.725e-4	1
DRB5*01:14	DRB5	eas	0	0
DRB5*01:14	DRB5	eur	2.21e-5	19
DRB5*01:14	DRB5	sas	0	0
DRB5*01:16	DRB5	afr	0	0
DRB5*01:16	DRB5	all	1.099e-6	1
DRB5*01:16	DRB5	amr	0	0
DRB5*01:16	DRB5	eas	0	0
DRB5*01:16	DRB5	eur	1.163e-6	1
DRB5*01:16	DRB5	sas	0	0
DRB5*01:20	DRB5	afr	4.011e-4	7
DRB5*01:20	DRB5	all	0.004421	4022
DRB5*01:20	DRB5	amr	0.008627	50
DRB5*01:20	DRB5	eas	0	0
DRB5*01:20	DRB5	eur	0.004587	3943
DRB5*01:20	DRB5	sas	5.292e-4	10
DRB5*01:21	DRB5	afr	4.585e-4	8
DRB5*01:21	DRB5	all	1.528e-4	139
DRB5*01:21	DRB5	amr	0	0
DRB5*01:21	DRB5	eas	3.778e-4	2
DRB5*01:21	DRB5	eur	1.442e-4	124
DRB5*01:21	DRB5	sas	2.646e-4	5
DRB5*01:22	DRB5	afr	1.146e-4	2
DRB5*01:22	DRB5	all	1.231e-4	112
DRB5*01:22	DRB5	amr	5.176e-4	3
DRB5*01:22	DRB5	eas	0.01851	98
DRB5*01:22	DRB5	eur	4.653e-6	4
DRB5*01:22	DRB5	sas	1.058e-4	2
DRB5*01:28	DRB5	afr	5.731e-5	1
DRB5*01:28	DRB5	all	1.429e-5	13
DRB5*01:28	DRB5	amr	0	0
DRB5*01:28	DRB5	eas	0	0
DRB5*01:28	DRB5	eur	1.163e-5	10
DRB5*01:28	DRB5	sas	1.058e-4	2
DRB5*01:34	DRB5	afr	0	0
DRB5*01:34	DRB5	all	8.795e-6	8
DRB5*01:34	DRB5	amr	0	0
DRB5*01:34	DRB5	eas	0	0
DRB5*01:34	DRB5	eur	6.98e-6	6
DRB5*01:34	DRB5	sas	1.058e-4	2
DRB5*01:35	DRB5	afr	5.731e-5	1
DRB5*01:35	DRB5	all	4.3970000000000004e-06	4
DRB5*01:35	DRB5	amr	0	0
DRB5*01:35	DRB5	eas	1.889e-4	1
DRB5*01:35	DRB5	eur	2.327e-6	2
DRB5*01:35	DRB5	sas	0	0
DRB5*01:40	DRB5	afr	0	0
DRB5*01:40	DRB5	all	1.319e-5	12
DRB5*01:40	DRB5	amr	0	0
DRB5*01:40	DRB5	eas	0	0
DRB5*01:40	DRB5	eur	1.396e-5	12
DRB5*01:40	DRB5	sas	0	0
DRB5*01:41	DRB5	afr	0.00533	93
DRB5*01:41	DRB5	all	0.009879	8986
DRB5*01:41	DRB5	amr	0.01449	84
DRB5*01:41	DRB5	eas	0.007367	39
DRB5*01:41	DRB5	eur	0.009901	8511
DRB5*01:41	DRB5	sas	0.01286	243
DRB5*01:43	DRB5	afr	0	0
DRB5*01:43	DRB5	all	2.199e-6	2
DRB5*01:43	DRB5	amr	0	0
DRB5*01:43	DRB5	eas	0	0
DRB5*01:43	DRB5	eur	2.327e-6	2
DRB5*01:43	DRB5	sas	0	0
DRB5*01:44	DRB5	afr	1.719e-4	3
DRB5*01:44	DRB5	all	5.497e-6	5
DRB5*01:44	DRB5	amr	0	0
DRB5*01:44	DRB5	eas	0	0
DRB5*01:44	DRB5	eur	2.327e-6	2
DRB5*01:44	DRB5	sas	0	0
DRB5*01:45	DRB5	afr	0	0
DRB5*01:45	DRB5	all	1.099e-6	1
DRB5*01:45	DRB5	amr	0	0
DRB5*01:45	DRB5	eas	0	0
DRB5*01:45	DRB5	eur	0	0
DRB5*01:45	DRB5	sas	5.292e-5	1
DRB5*01:46	DRB5	afr	0	0
DRB5*01:46	DRB5	all	1.099e-5	10
DRB5*01:46	DRB5	amr	1.725e-4	1
DRB5*01:46	DRB5	eas	0	0
DRB5*01:46	DRB5	eur	1.047e-5	9
DRB5*01:46	DRB5	sas	0	0
DRB5*01:55	DRB5	afr	5.731e-5	1
DRB5*01:55	DRB5	all	1.099e-4	100
DRB5*01:55	DRB5	amr	0	0
DRB5*01:55	DRB5	eas	0.001322	7
DRB5*01:55	DRB5	eur	5.467e-5	47
DRB5*01:55	DRB5	sas	0.002381	45
DRB5*01:58N	DRB5	afr	0	0
DRB5*01:58N	DRB5	all	7.695e-6	7
DRB5*01:58N	DRB5	amr	1.725e-4	1
DRB5*01:58N	DRB5	eas	0	0
DRB5*01:58N	DRB5	eur	6.98e-6	6
DRB5*01:58N	DRB5	sas	0	0
DRB5*01:60	DRB5	afr	0	0
DRB5*01:60	DRB5	all	1.099e-6	1
DRB5*01:60	DRB5	amr	0	0
DRB5*01:60	DRB5	eas	0	0
DRB5*01:60	DRB5	eur	1.163e-6	1
DRB5*01:60	DRB5	sas	0	0
DRB5*01:63	DRB5	afr	3.438e-4	6
DRB5*01:63	DRB5	all	5.013e-4	456
DRB5*01:63	DRB5	amr	0.001208	7
DRB5*01:63	DRB5	eas	0.001322	7
DRB5*01:63	DRB5	eur	4.979e-4	428
DRB5*01:63	DRB5	sas	3.175e-4	6
DRB5*01:64	DRB5	afr	0.01186	207
DRB5*01:64	DRB5	all	8.289e-4	754
DRB5*01:64	DRB5	amr	0.009489	55
DRB5*01:64	DRB5	eas	0.007178	38
DRB5*01:64	DRB5	eur	4.432e-4	381
DRB5*01:64	DRB5	sas	0.003863	73
DRB5*01:67N	DRB5	afr	0	0
DRB5*01:67N	DRB5	all	2.199e-6	2
DRB5*01:67N	DRB5	amr	0	0
DRB5*01:67N	DRB5	eas	0	0
DRB5*01:67N	DRB5	eur	2.327e-6	2
DRB5*01:67N	DRB5	sas	0	0
DRB5*01:73	DRB5	afr	0	0
DRB5*01:73	DRB5	all	3.408e-5	31
DRB5*01:73	DRB5	amr	1.725e-4	1
DRB5*01:73	DRB5	eas	1.889e-4	1
DRB5*01:73	DRB5	eur	3.257e-5	28
DRB5*01:73	DRB5	sas	5.292e-5	1
DRB5*01:77	DRB5	afr	0.001032	18
DRB5*01:77	DRB5	all	0.008202	7461
DRB5*01:77	DRB5	amr	0.001553	9
DRB5*01:77	DRB5	eas	0.001322	7
DRB5*01:77	DRB5	eur	0.008578	7374
DRB5*01:77	DRB5	sas	0.001746	33
DRB5*01:82	DRB5	afr	0	0
DRB5*01:82	DRB5	all	5.497e-6	5
DRB5*01:82	DRB5	amr	0	0
DRB5*01:82	DRB5	eas	0	0
DRB5*01:82	DRB5	eur	5.816e-6	5
DRB5*01:82	DRB5	sas	0	0
DRB5*01:92N	DRB5	afr	0	0
DRB5*01:92N	DRB5	all	2.199e-6	2
DRB5*01:92N	DRB5	amr	0	0
DRB5*01:92N	DRB5	eas	0	0
DRB5*01:92N	DRB5	eur	2.327e-6	2
DRB5*01:92N	DRB5	sas	0	0
DRB5*01:95	DRB5	afr	0	0
DRB5*01:95	DRB5	all	1.099e-6	1
DRB5*01:95	DRB5	amr	0	0
DRB5*01:95	DRB5	eas	0	0
DRB5*01:95	DRB5	eur	1.163e-6	1
DRB5*01:95	DRB5	sas	0	0
DRB5*01:96	DRB5	afr	0	0
DRB5*01:96	DRB5	all	1.319e-5	12
DRB5*01:96	DRB5	amr	0	0
DRB5*01:96	DRB5	eas	0	0
DRB5*01:96	DRB5	eur	1.396e-5	12
DRB5*01:96	DRB5	sas	0	0
DRB5*02:02	DRB5	afr	0.001203	21
DRB5*02:02	DRB5	all	0.006626	6027
DRB5*02:02	DRB5	amr	0.02139	124
DRB5*02:02	DRB5	eas	0.004156	22
DRB5*02:02	DRB5	eur	0.006681	5743
DRB5*02:02	DRB5	sas	0.005292	100
DRB5*02:03	DRB5	afr	8.023e-4	14
DRB5*02:03	DRB5	all	0.003451	3139
DRB5*02:03	DRB5	amr	0.01449	84
DRB5*02:03	DRB5	eas	0.02116	112
DRB5*02:03	DRB5	eur	0.002505	2153
DRB5*02:03	DRB5	sas	0.04016	759
DRB5*02:04	DRB5	afr	0	0
DRB5*02:04	DRB5	all	2.199e-6	2
DRB5*02:04	DRB5	amr	0	0
DRB5*02:04	DRB5	eas	0	0
DRB5*02:04	DRB5	eur	0	0
DRB5*02:04	DRB5	sas	1.058e-4	2
DRB5*02:06	DRB5	afr	0	0
DRB5*02:06	DRB5	all	1.198e-4	109
DRB5*02:06	DRB5	amr	0	0
DRB5*02:06	DRB5	eas	0	0
DRB5*02:06	DRB5	eur	1.268e-4	109
DRB5*02:06	DRB5	sas	0	0
DRB5*02:08	DRB5	afr	0	0
DRB5*02:08	DRB5	all	1.099e-6	1
DRB5*02:08	DRB5	amr	0	0
DRB5*02:08	DRB5	eas	0	0
DRB5*02:08	DRB5	eur	1.163e-6	1
DRB5*02:08	DRB5	sas	0	0
DRB5*02:10	DRB5	afr	0.002006	35
DRB5*02:10	DRB5	all	0.002351	2139
DRB5*02:10	DRB5	amr	0.001725	10
DRB5*02:10	DRB5	eas	0.001322	7
DRB5*02:10	DRB5	eur	0.002331	2004
DRB5*02:10	DRB5	sas	0.004286	81
DRB5*02:13	DRB5	afr	4.585e-4	8
DRB5*02:13	DRB5	all	3.958e-5	36
DRB5*02:13	DRB5	amr	0	0
DRB5*02:13	DRB5	eas	3.778e-4	2
DRB5*02:13	DRB5	eur	2.908e-5	25
DRB5*02:13	DRB5	sas	5.292e-5	1
DRB5*02:17	DRB5	afr	0	0
DRB5*02:17	DRB5	all	3.298e-6	3
DRB5*02:17	DRB5	amr	0	0
DRB5*02:17	DRB5	eas	0	0
DRB5*02:17	DRB5	eur	3.49e-6	3
DRB5*02:17	DRB5	sas	0	0
DRB5*02:18	DRB5	afr	0	0
DRB5*02:18	DRB5	all	1.099e-6	1
DRB5*02:18	DRB5	amr	0	0
DRB5*02:18	DRB5	eas	0	0
DRB5*02:18	DRB5	eur	0	0
DRB5*02:18	DRB5	sas	5.292e-5	1
DRB5*02:20	DRB5	afr	5.731e-5	1
DRB5*02:20	DRB5	all	3.078e-5	28
DRB5*02:20	DRB5	amr	1.725e-4	1
DRB5*02:20	DRB5	eas	3.778e-4	2
DRB5*02:20	DRB5	eur	2.21e-5	19
DRB5*02:20	DRB5	sas	2.646e-4	5
DRB5*02:21	DRB5	afr	0.008997	157
DRB5*02:21	DRB5	all	1.836e-4	167
DRB5*02:21	DRB5	amr	1.725e-4	1
DRB5*02:21	DRB5	eas	0	0
DRB5*02:21	DRB5	eur	8.143e-6	7
DRB5*02:21	DRB5	sas	1.058e-4	2
DRB5*02:22	DRB5	afr	9.742e-4	17
DRB5*02:22	DRB5	all	1.869e-5	17
DRB5*02:22	DRB5	amr	0	0
DRB5*02:22	DRB5	eas	0	0
DRB5*02:22	DRB5	eur	0	0
DRB5*02:22	DRB5	sas	0	0
DRB5*02:27	DRB5	afr	0	0
DRB5*02:27	DRB5	all	7.695e-6	7
DRB5*02:27	DRB5	amr	3.451e-4	2
DRB5*02:27	DRB5	eas	0	0
DRB5*02:27	DRB5	eur	3.49e-6	3
DRB5*02:27	DRB5	sas	1.058e-4	2
DRB5*02:30	DRB5	afr	0.00447	78
DRB5*02:30	DRB5	all	2.858e-4	260
DRB5*02:30	DRB5	amr	0.002933	17
DRB5*02:30	DRB5	eas	5.667e-4	3
DRB5*02:30	DRB5	eur	1.582e-4	136
DRB5*02:30	DRB5	sas	0.001376	26
DRB6*01:01	DRB6	afr	5.731e-4	10
DRB6*01:01	DRB6	all	8.19e-4	745
DRB6*01:01	DRB6	amr	0.001035	6
DRB6*01:01	DRB6	eas	3.778e-4	2
DRB6*01:01	DRB6	eur	8.317e-4	715
DRB6*01:01	DRB6	sas	3.175e-4	6
DRB6*02:01	DRB6	afr	0.001032	18
DRB6*02:01	DRB6	all	9.476e-4	862
DRB6*02:01	DRB6	amr	6.901e-4	4
DRB6*02:01	DRB6	eas	0.001889	10
DRB6*02:01	DRB6	eur	9.329e-4	802
DRB6*02:01	DRB6	sas	0.001376	26
DRB6*02:02	DRB6	afr	2.292e-4	4
DRB6*02:02	DRB6	all	2.43e-4	221
DRB6*02:02	DRB6	amr	0	0
DRB6*02:02	DRB6	eas	7.556e-4	4
DRB6*02:02	DRB6	eur	2.408e-4	207
DRB6*02:02	DRB6	sas	3.175e-4	6
DRB7*01:01	DRB7	afr	0.2947	5142
DRB7*01:01	DRB7	all	0.5666	515414
DRB7*01:01	DRB7	amr	0.5006999999999999	2902
DRB7*01:01	DRB7	eas	0.5145	2724
DRB7*01:01	DRB7	eur	0.5756	494820
DRB7*01:01	DRB7	sas	0.4427	8366
DRB8*01:01	DRB8	afr	0.2948	5144
DRB8*01:01	DRB8	all	0.5665	515356
DRB8*01:01	DRB8	amr	0.5014000000000001	2906
DRB8*01:01	DRB8	eas	0.5142	2722
DRB8*01:01	DRB8	eur	0.5755	494762
DRB8*01:01	DRB8	sas	0.4425	8362
DRB9*01:01	DRB9	afr	0.002407	42
DRB9*01:01	DRB9	all	0.002215	2015
DRB9*01:01	DRB9	amr	0.001725	10
DRB9*01:01	DRB9	eas	7.556e-4	4
DRB9*01:01	DRB9	eur	0.002218	1907
DRB9*01:01	DRB9	sas	0.002328	44
DRB9*01:02	DRB9	afr	0.001032	18
DRB9*01:02	DRB9	all	0.001092	993
DRB9*01:02	DRB9	amr	3.451e-4	2
DRB9*01:02	DRB9	eas	0.002267	12
DRB9*01:02	DRB9	eur	0.001106	951
DRB9*01:02	DRB9	sas	4.233e-4	8
E*01:01	E	afr	0.5712999999999999	9969
E*01:01	E	all	0.5964	542556
E*01:01	E	amr	0.5606	3249
E*01:01	E	eas	0.3829	2027
E*01:01	E	eur	0.5992	515124
E*01:01	E	sas	0.5648	10673
E*01:03	E	afr	0.4056	7078
E*01:03	E	all	0.3809	346479
E*01:03	E	amr	0.4262	2470
E*01:03	E	eas	0.5963	3157
E*01:03	E	eur	0.3778	324736
E*01:03	E	sas	0.4258	8047
E*01:05	E	afr	0.01054	184
E*01:05	E	all	3.177e-4	289
E*01:05	E	amr	6.901e-4	4
E*01:05	E	eas	0	0
E*01:05	E	eur	1.14e-4	98
E*01:05	E	sas	1.058e-4	2
E*01:06	E	afr	0.001719	30
E*01:06	E	all	0.01754	15956
E*01:06	E	amr	0.008972	52
E*01:06	E	eas	0.004345	23
E*01:06	E	eur	0.01824	15677
E*01:06	E	sas	0.006826	129
E*01:08	E	afr	0	0
E*01:08	E	all	1.099e-5	10
E*01:08	E	amr	0	0
E*01:08	E	eas	0	0
E*01:08	E	eur	1.163e-5	10
E*01:08	E	sas	0	0
E*01:09	E	afr	5.731e-4	10
E*01:09	E	all	0.003608	3282
E*01:09	E	amr	5.176e-4	3
E*01:09	E	eas	0	0
E*01:09	E	eur	0.00379	3258
E*01:09	E	sas	5.292e-5	1
E*01:10	E	afr	5.731e-5	1
E*01:10	E	all	9.014e-5	82
E*01:10	E	amr	6.901e-4	4
E*01:10	E	eas	0.009256	49
E*01:10	E	eur	4.653e-6	4
E*01:10	E	sas	0.001217	23
E*01:103	E	afr	0	0
E*01:103	E	all	1.099e-6	1
E*01:103	E	amr	0	0
E*01:103	E	eas	0	0
E*01:103	E	eur	1.163e-6	1
E*01:103	E	sas	0	0
E*01:108	E	afr	0	0
E*01:108	E	all	1.099e-6	1
E*01:108	E	amr	0	0
E*01:108	E	eas	0	0
E*01:108	E	eur	1.163e-6	1
E*01:108	E	sas	0	0
E*01:11	E	afr	1.146e-4	2
E*01:11	E	all	6.882e-4	626
E*01:11	E	amr	6.901e-4	4
E*01:11	E	eas	0	0
E*01:11	E	eur	7.015e-4	603
E*01:11	E	sas	7.937e-4	15
E*01:112	E	afr	0	0
E*01:112	E	all	1.099e-6	1
E*01:112	E	amr	0	0
E*01:112	E	eas	0	0
E*01:112	E	eur	1.163e-6	1
E*01:112	E	sas	0	0
E*01:114	E	afr	0	0
E*01:114	E	all	1.099e-6	1
E*01:114	E	amr	0	0
E*01:114	E	eas	0	0
E*01:114	E	eur	1.163e-6	1
E*01:114	E	sas	0	0
E*01:12	E	afr	1.146e-4	2
E*01:12	E	all	5.387e-5	49
E*01:12	E	amr	8.627e-4	5
E*01:12	E	eas	0.007178	38
E*01:12	E	eur	0	0
E*01:12	E	sas	1.587e-4	3
E*01:13	E	afr	0.001203	21
E*01:13	E	all	3.518e-5	32
E*01:13	E	amr	3.451e-4	2
E*01:13	E	eas	0	0
E*01:13	E	eur	9.306e-6	8
E*01:13	E	sas	5.292e-5	1
E*01:15	E	afr	0	0
E*01:15	E	all	2.309e-5	21
E*01:15	E	amr	0	0
E*01:15	E	eas	0	0
E*01:15	E	eur	2.443e-5	21
E*01:15	E	sas	0	0
E*01:16	E	afr	0	0
E*01:16	E	all	1.759e-5	16
E*01:16	E	amr	0	0
E*01:16	E	eas	0	0
E*01:16	E	eur	1.745e-5	15
E*01:16	E	sas	0	0
E*01:21	E	afr	0	0
E*01:21	E	all	1.099e-6	1
E*01:21	E	amr	0	0
E*01:21	E	eas	0	0
E*01:21	E	eur	1.163e-6	1
E*01:21	E	sas	0	0
E*01:26	E	afr	0	0
E*01:26	E	all	1.099e-6	1
E*01:26	E	amr	0	0
E*01:26	E	eas	0	0
E*01:26	E	eur	1.163e-6	1
E*01:26	E	sas	0	0
E*01:27	E	afr	0	0
E*01:27	E	all	9.894e-6	9
E*01:27	E	amr	0	0
E*01:27	E	eas	0	0
E*01:27	E	eur	1.047e-5	9
E*01:27	E	sas	0	0
E*01:28	E	afr	0	0
E*01:28	E	all	1.099e-6	1
E*01:28	E	amr	0	0
E*01:28	E	eas	0	0
E*01:28	E	eur	1.163e-6	1
E*01:28	E	sas	0	0
E*01:34	E	afr	0	0
E*01:34	E	all	1.319e-5	12
E*01:34	E	amr	0	0
E*01:34	E	eas	0	0
E*01:34	E	eur	1.396e-5	12
E*01:34	E	sas	0	0
E*01:40	E	afr	0	0
E*01:40	E	all	1.099e-6	1
E*01:40	E	amr	0	0
E*01:40	E	eas	0	0
E*01:40	E	eur	1.163e-6	1
E*01:40	E	sas	0	0
E*01:41	E	afr	1.719e-4	3
E*01:41	E	all	3.298e-6	3
E*01:41	E	amr	0	0
E*01:41	E	eas	0	0
E*01:41	E	eur	0	0
E*01:41	E	sas	0	0
E*01:42	E	afr	0	0
E*01:42	E	all	2.199e-6	2
E*01:42	E	amr	0	0
E*01:42	E	eas	0	0
E*01:42	E	eur	0	0
E*01:42	E	sas	1.058e-4	2
E*01:43	E	afr	0.0051	89
E*01:43	E	all	1.297e-4	118
E*01:43	E	amr	3.451e-4	2
E*01:43	E	eas	0	0
E*01:43	E	eur	3.025e-5	26
E*01:43	E	sas	5.292e-5	1
E*01:46	E	afr	0	0
E*01:46	E	all	1.099e-6	1
E*01:46	E	amr	0	0
E*01:46	E	eas	0	0
E*01:46	E	eur	1.163e-6	1
E*01:46	E	sas	0	0
E*01:47	E	afr	5.731e-5	1
E*01:47	E	all	1.099e-6	1
E*01:47	E	amr	0	0
E*01:47	E	eas	0	0
E*01:47	E	eur	0	0
E*01:47	E	sas	0	0
E*01:48	E	afr	0	0
E*01:48	E	all	1.099e-6	1
E*01:48	E	amr	0	0
E*01:48	E	eas	0	0
E*01:48	E	eur	1.163e-6	1
E*01:48	E	sas	0	0
E*01:50	E	afr	0	0
E*01:50	E	all	1.099e-6	1
E*01:50	E	amr	1.725e-4	1
E*01:50	E	eas	0	0
E*01:50	E	eur	0	0
E*01:50	E	sas	0	0
E*01:56	E	afr	0	0
E*01:56	E	all	2.199e-6	2
E*01:56	E	amr	0	0
E*01:56	E	eas	0	0
E*01:56	E	eur	2.327e-6	2
E*01:56	E	sas	0	0
E*01:59	E	afr	0	0
E*01:59	E	all	1.099e-6	1
E*01:59	E	amr	0	0
E*01:59	E	eas	0	0
E*01:59	E	eur	1.163e-6	1
E*01:59	E	sas	0	0
E*01:65	E	afr	0	0
E*01:65	E	all	1.099e-5	10
E*01:65	E	amr	0	0
E*01:65	E	eas	0	0
E*01:65	E	eur	1.163e-5	10
E*01:65	E	sas	0	0
E*01:66	E	afr	0.003381	59
E*01:66	E	all	7.256e-5	66
E*01:66	E	amr	0	0
E*01:66	E	eas	0	0
E*01:66	E	eur	6.98e-6	6
E*01:66	E	sas	5.292e-5	1
E*01:76	E	afr	0	0
E*01:76	E	all	1.099e-6	1
E*01:76	E	amr	0	0
E*01:76	E	eas	0	0
E*01:76	E	eur	1.163e-6	1
E*01:76	E	sas	0	0
E*01:77	E	afr	0	0
E*01:77	E	all	2.199e-6	2
E*01:77	E	amr	0	0
E*01:77	E	eas	0	0
E*01:77	E	eur	2.327e-6	2
E*01:77	E	sas	0	0
E*01:80	E	afr	5.731e-5	1
E*01:80	E	all	1.099e-6	1
E*01:80	E	amr	0	0
E*01:80	E	eas	0	0
E*01:80	E	eur	0	0
E*01:80	E	sas	0	0
E*01:92	E	afr	0	0
E*01:92	E	all	1.209e-5	11
E*01:92	E	amr	0	0
E*01:92	E	eas	0	0
E*01:92	E	eur	1.28e-5	11
E*01:92	E	sas	0	0
F*01:01	F	afr	0.7952	13876
F*01:01	F	all	0.8088	735714
F*01:01	F	amr	0.8404	4871
F*01:01	F	eas	0.9728	5150
F*01:01	F	eur	0.8058	692674
F*01:01	F	sas	0.90211	17048
F*01:02	F	afr	0.01897	331
F*01:02	F	all	3.914e-4	356
F*01:02	F	amr	0.001208	7
F*01:02	F	eas	0	0
F*01:02	F	eur	1.861e-5	16
F*01:02	F	sas	1.058e-4	2
F*01:03	F	afr	0.1846	3222
F*01:03	F	all	0.1779	161863
F*01:03	F	amr	0.1518	880
F*01:03	F	eas	0.01927	102
F*01:03	F	eur	0.1809	155514
F*01:03	F	sas	0.09049	1710
F*01:04	F	afr	0.001089	19
F*01:04	F	all	0.01283	11672
F*01:04	F	amr	0.006211	36
F*01:04	F	eas	0.001322	7
F*01:04	F	eur	0.01331	11440
F*01:04	F	sas	0.007144	135
F*01:05	F	afr	1.146e-4	2
F*01:05	F	all	4.727e-5	43
F*01:05	F	amr	3.451e-4	2
F*01:05	F	eas	0.006611	35
F*01:05	F	eur	0	0
F*01:05	F	sas	1.587e-4	3
G*01:01	G	afr	0.5742	10019
G*01:01	G	all	0.8062	733339
G*01:01	G	amr	0.6703	3885
G*01:01	G	eas	0.6436	3407
G*01:01	G	eur	0.8169	702285
G*01:01	G	sas	0.6181	11680
G*01:03	G	afr	0.1028	1794
G*01:03	G	all	0.03628	33006
G*01:03	G	amr	0.0697	404
G*01:03	G	eas	0.005856	31
G*01:03	G	eur	0.03488	29984
G*01:03	G	sas	0.03736	706
G*01:04	G	afr	0.2288	3993
G*01:04	G	all	0.08303	75526
G*01:04	G	amr	0.1606	931
G*01:04	G	eas	0.3217	1703
G*01:04	G	eur	0.07565	65031
G*01:04	G	sas	0.1932	3651
G*01:05N	G	afr	0.0765	1335
G*01:05N	G	all	0.01178	10717
G*01:05N	G	amr	0.02588	150
G*01:05N	G	eas	0.01624	86
G*01:05N	G	eur	0.01025	8815
G*01:05N	G	sas	0.01572	297
G*01:06	G	afr	0.01072	187
G*01:06	G	all	0.06106	55540
G*01:06	G	amr	0.07126	413
G*01:06	G	eas	0.01133	60
G*01:06	G	eur	0.06068	52163
G*01:06	G	sas	0.1353	2557
G*01:07	G	afr	8.023e-4	14
G*01:07	G	all	1.649e-5	15
G*01:07	G	amr	0	0
G*01:07	G	eas	0	0
G*01:07	G	eur	0	0
G*01:07	G	sas	5.292e-5	1
G*01:08	G	afr	1.146e-4	2
G*01:08	G	all	6.486e-4	590
G*01:08	G	amr	6.901e-4	4
G*01:08	G	eas	1.889e-4	1
G*01:08	G	eur	6.759e-4	581
G*01:08	G	sas	0	0
G*01:09	G	afr	0	0
G*01:09	G	all	8.025e-5	73
G*01:09	G	amr	0.001035	6
G*01:09	G	eas	3.778e-4	2
G*01:09	G	eur	7.329e-5	63
G*01:09	G	sas	1.058e-4	2
G*01:10	G	afr	8.023e-4	14
G*01:10	G	all	1.539e-5	14
G*01:10	G	amr	0	0
G*01:10	G	eas	0	0
G*01:10	G	eur	0	0
G*01:10	G	sas	0	0
G*01:11	G	afr	0.001777	31
G*01:11	G	all	3.628e-5	33
G*01:11	G	amr	3.451e-4	2
G*01:11	G	eas	0	0
G*01:11	G	eur	0	0
G*01:11	G	sas	0	0
G*01:12	G	afr	5.731e-5	1
G*01:12	G	all	3.034e-4	276
G*01:12	G	amr	0	0
G*01:12	G	eas	0	0
G*01:12	G	eur	3.199e-4	275
G*01:12	G	sas	0	0
G*01:14	G	afr	0.001662	29
G*01:14	G	all	3.408e-5	31
G*01:14	G	amr	0	0
G*01:14	G	eas	0	0
G*01:14	G	eur	2.327e-6	2
G*01:14	G	sas	0	0
G*01:15	G	afr	0.001777	31
G*01:15	G	all	3.738e-5	34
G*01:15	G	amr	0	0
G*01:15	G	eas	0	0
G*01:15	G	eur	2.327e-6	2
G*01:15	G	sas	5.292e-5	1
G*01:18	G	afr	0	0
G*01:18	G	all	4.837e-5	44
G*01:18	G	amr	0	0
G*01:18	G	eas	0	0
G*01:18	G	eur	5.118e-5	44
G*01:18	G	sas	0	0
G*01:20	G	afr	0	0
G*01:20	G	all	2.199e-6	2
G*01:20	G	amr	0	0
G*01:20	G	eas	0	0
G*01:20	G	eur	2.327e-6	2
G*01:20	G	sas	0	0
G*01:21N	G	afr	0	0
G*01:21N	G	all	8.795e-6	8
G*01:21N	G	amr	0	0
G*01:21N	G	eas	3.778e-4	2
G*01:21N	G	eur	6.98e-6	6
G*01:21N	G	sas	0	0
G*01:23	G	afr	0	0
G*01:23	G	all	1.154e-4	105
G*01:23	G	amr	0	0
G*01:23	G	eas	3.778e-4	2
G*01:23	G	eur	1.163e-4	100
G*01:23	G	sas	1.587e-4	3
G*01:24	G	afr	0	0
G*01:24	G	all	1.099e-6	1
G*01:24	G	amr	0	0
G*01:24	G	eas	0	0
G*01:24	G	eur	1.163e-6	1
G*01:24	G	sas	0	0
G*01:26	G	afr	0	0
G*01:26	G	all	2.517e-4	229
G*01:26	G	amr	1.725e-4	1
G*01:26	G	eas	0	0
G*01:26	G	eur	2.629e-4	226
G*01:26	G	sas	0	0
G*01:28N	G	afr	0	0
G*01:28N	G	all	1.099e-6	1
G*01:28N	G	amr	0	0
G*01:28N	G	eas	0	0
G*01:28N	G	eur	0	0
G*01:28N	G	sas	0	0
G*01:29	G	afr	0	0
G*01:29	G	all	1.099e-6	1
G*01:29	G	amr	0	0
G*01:29	G	eas	0	0
G*01:29	G	eur	1.163e-6	1
G*01:29	G	sas	0	0
G*01:30	G	afr	0	0
G*01:30	G	all	6.816e-5	62
G*01:30	G	amr	0	0
G*01:30	G	eas	0	0
G*01:30	G	eur	7.212e-5	62
G*01:30	G	sas	0	0
G*01:31	G	afr	0	0
G*01:31	G	all	1.099e-6	1
G*01:31	G	amr	0	0
G*01:31	G	eas	0	0
G*01:31	G	eur	1.163e-6	1
G*01:31	G	sas	0	0
H*01:01	H	afr	0.17	2967
H*01:01	H	all	0.3108	282724
H*01:01	H	amr	0.2604	1509
H*01:01	H	eas	0.3751	1986
H*01:01	H	eur	0.317	272484
H*01:01	H	sas	0.1584	2993
H*01:02	H	afr	0.04367	762
H*01:02	H	all	0.05031	45763
H*01:02	H	amr	0.07195	417
H*01:02	H	eas	0.05553	294
H*01:02	H	eur	0.04862	41798
H*01:02	H	sas	0.1222	2309
H*01:03	H	afr	0.07261	1267
H*01:03	H	all	0.01126	10246
H*01:03	H	amr	0.04072	236
H*01:03	H	eas	0.003589	19
H*01:03	H	eur	0.009742	8375
H*01:03	H	sas	0.01709	323
H*01:04	H	afr	0.03358	586
H*01:04	H	all	0.001905	1733
H*01:04	H	amr	0.006901	40
H*01:04	H	eas	0	0
H*01:04	H	eur	0.001278	1099
H*01:04	H	sas	1.587e-4	3
H*01:05	H	afr	0	0
H*01:05	H	all	5.497e-6	5
H*01:05	H	amr	0	0
H*01:05	H	eas	0	0
H*01:05	H	eur	5.816e-6	5
H*01:05	H	sas	0	0
H*01:06	H	afr	0	0
H*01:06	H	all	1.033e-4	94
H*01:06	H	amr	0	0
H*01:06	H	eas	0	0
H*01:06	H	eur	1.082e-4	93
H*01:06	H	sas	5.292e-5	1
H*01:07	H	afr	0	0
H*01:07	H	all	3.298e-6	3
H*01:07	H	amr	0	0
H*01:07	H	eas	0	0
H*01:07	H	eur	3.49e-6	3
H*01:07	H	sas	0	0
H*01:08	H	afr	0	0
H*01:08	H	all	2.847e-4	259
H*01:08	H	amr	1.725e-4	1
H*01:08	H	eas	0	0
H*01:08	H	eur	3.001e-4	258
H*01:08	H	sas	0	0
H*01:09	H	afr	0	0
H*01:09	H	all	5.277e-5	48
H*01:09	H	amr	1.725e-4	1
H*01:09	H	eas	0	0
H*01:09	H	eur	5.467e-5	47
H*01:09	H	sas	0	0
H*02:01	H	afr	0.03393	592
H*02:01	H	all	0.2051	186570
H*02:01	H	amr	0.1225	710
H*02:01	H	eas	0.02097	111
H*02:01	H	eur	0.2111	181476
H*02:01	H	sas	0.1675	3165
H*02:02	H	afr	0.03135	547
H*02:02	H	all	0.04573	41597
H*02:02	H	amr	0.03865	224
H*02:02	H	eas	0.01341	71
H*02:02	H	eur	0.04693	40344
H*02:02	H	sas	0.0155	293
H*02:03	H	afr	0.01381	241
H*02:03	H	all	0.0364	33107
H*02:03	H	amr	0.04555	264
H*02:03	H	eas	0.009067	48
H*02:03	H	eur	0.03682	31648
H*02:03	H	sas	0.04313	815
H*02:04	H	afr	0.08275	1444
H*02:04	H	all	0.1541	140149
H*02:04	H	amr	0.1111	644
H*02:04	H	eas	0.01757	93
H*02:04	H	eur	0.1582	136021
H*02:04	H	sas	0.08329	1574
H*02:05	H	afr	0.2729	4762
H*02:05	H	all	0.05609	51022
H*02:05	H	amr	0.1001	580
H*02:05	H	eas	0.02947	156
H*02:05	H	eur	0.05089	43743
H*02:05	H	sas	0.08689	1642
H*02:07	H	afr	0.01278	223
H*02:07	H	all	0.06828	62112
H*02:07	H	amr	0.07609	441
H*02:07	H	eas	0.2323	1230
H*02:07	H	eur	0.06627	56965
H*02:07	H	sas	0.1627	3074
H*02:08	H	afr	0.05421	946
H*02:08	H	all	0.004443	4042
H*02:08	H	amr	0.01587	92
H*02:08	H	eas	0.09294	492
H*02:08	H	eur	0.001709	1469
H*02:08	H	sas	0.05429	1026
H*02:09	H	afr	0.04756	830
H*02:09	H	all	0.03115	28340
H*02:09	H	amr	0.0383	222
H*02:09	H	eas	0.03117	165
H*02:09	H	eur	0.03062	26322
H*02:09	H	sas	0.03783	715
H*02:10	H	afr	0.05347	933
H*02:10	H	all	0.001271	1156
H*02:10	H	amr	0.006556	38
H*02:10	H	eas	1.889e-4	1
H*02:10	H	eur	1.978e-4	170
H*02:10	H	sas	5.292e-4	10
H*02:11	H	afr	0.02183	381
H*02:11	H	all	4.716e-4	429
H*02:11	H	amr	0.00207	12
H*02:11	H	eas	0	0
H*02:11	H	eur	3.722e-5	32
H*02:11	H	sas	2.117e-4	4
H*02:12	H	afr	0.008367	146
H*02:12	H	all	0.005385	4898
H*02:12	H	amr	0.01587	92
H*02:12	H	eas	3.778e-4	2
H*02:12	H	eur	0.005365	4612
H*02:12	H	sas	0.002011	38
H*02:13	H	afr	0.005387	94
H*02:13	H	all	3.254e-4	296
H*02:13	H	amr	1.725e-4	1
H*02:13	H	eas	1.889e-4	1
H*02:13	H	eur	2.28e-4	196
H*02:13	H	sas	2.117e-4	4
H*02:14	H	afr	2.292e-4	4
H*02:14	H	all	3.947e-4	359
H*02:14	H	amr	3.451e-4	2
H*02:14	H	eas	0.001511	8
H*02:14	H	eur	3.85e-4	331
H*02:14	H	sas	6.879e-4	13
H*02:15	H	afr	0	0
H*02:15	H	all	1.143e-4	104
H*02:15	H	amr	0	0
H*02:15	H	eas	0	0
H*02:15	H	eur	1.175e-4	101
H*02:15	H	sas	1.058e-4	2
H*02:16	H	afr	4.011e-4	7
H*02:16	H	all	4.243e-4	386
H*02:16	H	amr	8.627e-4	5
H*02:16	H	eas	0	0
H*02:16	H	eur	4.316e-4	371
H*02:16	H	sas	0	0
H*02:17	H	afr	0.006189	108
H*02:17	H	all	4.705e-4	428
H*02:17	H	amr	0.001898	11
H*02:17	H	eas	0.009256	49
H*02:17	H	eur	1.768e-4	152
H*02:17	H	sas	0.005556	105
H*02:18	H	afr	0	0
H*02:18	H	all	9.784e-5	89
H*02:18	H	amr	0	0
H*02:18	H	eas	1.889e-4	1
H*02:18	H	eur	9.423e-5	81
H*02:18	H	sas	2.117e-4	4
H*02:19	H	afr	0	0
H*02:19	H	all	4.837e-5	44
H*02:19	H	amr	0	0
H*02:19	H	eas	0	0
H*02:19	H	eur	5.002e-5	43
H*02:19	H	sas	5.292e-5	1
H*02:20	H	afr	1.719e-4	3
H*02:20	H	all	1.033e-4	94
H*02:20	H	amr	1.725e-4	1
H*02:20	H	eas	0	0
H*02:20	H	eur	1e-4	86
H*02:20	H	sas	1.587e-4	3
H*02:21	H	afr	5.731e-5	1
H*02:21	H	all	4.947e-5	45
H*02:21	H	amr	0	0
H*02:21	H	eas	0	0
H*02:21	H	eur	5.002e-5	43
H*02:21	H	sas	0	0
H*02:22	H	afr	0	0
H*02:22	H	all	2.199e-6	2
H*02:22	H	amr	0	0
H*02:22	H	eas	1.889e-4	1
H*02:22	H	eur	1.163e-6	1
H*02:22	H	sas	0	0
H*02:23	H	afr	0.008711	152
H*02:23	H	all	0.002559	2328
H*02:23	H	amr	0.0107	62
H*02:23	H	eas	0.001133	6
H*02:23	H	eur	0.002371	2038
H*02:23	H	sas	0.003492	66
H*02:24	H	afr	5.731e-5	1
H*02:24	H	all	3.078e-4	280
H*02:24	H	amr	6.901e-4	4
H*02:24	H	eas	3.778e-4	2
H*02:24	H	eur	9.539e-5	82
H*02:24	H	sas	0.01005	190
H*02:25	H	afr	0.009799	171
H*02:25	H	all	2.056e-4	187
H*02:25	H	amr	3.451e-4	2
H*02:25	H	eas	1.889e-4	1
H*02:25	H	eur	1.28e-5	11
H*02:25	H	sas	5.292e-5	1
H*02:26	H	afr	1.146e-4	2
H*02:26	H	all	0.001431	1302
H*02:26	H	amr	8.627e-4	5
H*02:26	H	eas	0	0
H*02:26	H	eur	0.001483	1275
H*02:26	H	sas	8.996e-4	17
H*02:27	H	afr	1.146e-4	2
H*02:27	H	all	4.298e-4	391
H*02:27	H	amr	0.00138	8
H*02:27	H	eas	0.03646	193
H*02:27	H	eur	1.919e-4	165
H*02:27	H	sas	0.001217	23
J*01:01	J	afr	0.992779	17324
J*01:01	J	all	0.995952	905966
J*01:01	J	amr	0.996204	5774
J*01:01	J	eas	0.993955	5262
J*01:01	J	eur	0.996048	856247
J*01:01	J	sas	0.994867	18801
J*02:01	J	afr	0	0
J*02:01	J	all	3.958e-5	36
J*02:01	J	amr	3.451e-4	2
J*02:01	J	eas	0	0
J*02:01	J	eur	3.839e-5	33
J*02:01	J	sas	5.292e-5	1
K*01:01	K	afr	0.414	7225
K*01:01	K	all	0.4722	429537
K*01:01	K	amr	0.4249	2463
K*01:01	K	eas	0.2267	1200
K*01:01	K	eur	0.4751	408375
K*01:01	K	sas	0.4801	9073
K*01:02	K	afr	0.3358	5859
K*01:02	K	all	0.3569	324645
K*01:02	K	amr	0.3444	1996
K*01:02	K	eas	0.3878	2053
K*01:02	K	eur	0.3596	309128
K*01:02	K	sas	0.2486	4698
K*01:03	K	afr	0.1772	3092
K*01:03	K	all	0.1007	91606
K*01:03	K	amr	0.1334	773
K*01:03	K	eas	0.1419	751
K*01:03	K	eur	0.09812	84349
K*01:03	K	sas	0.1255	2371
L*01:01	L	afr	0.6146	10725
L*01:01	L	all	0.6896	627305
L*01:01	L	amr	0.5699000000000001	3303
L*01:01	L	eas	0.4681	2478
L*01:01	L	eur	0.6975	599588
L*01:01	L	sas	0.5037	9518
L*01:02	L	afr	0.3152	5501
L*01:02	L	all	0.2461	223905
L*01:02	L	amr	0.3715	2153
L*01:02	L	eas	0.4662	2468
L*01:02	L	eur	0.2384	204908
L*01:02	L	sas	0.434	8202
V*01:01	V	afr	1	17450
V*01:01	V	all	1	909648
V*01:01	V	amr	1	5796
V*01:01	V	eas	1	5294
V*01:01	V	eur	1	859644
V*01:01	V	sas	1	18898
Y*01:01	Y	afr	0.1238	2161
Y*01:01	Y	all	0.2541	231157
Y*01:01	Y	amr	0.1993	1155
Y*01:01	Y	eas	0.2027	1073
Y*01:01	Y	eur	0.2584	222138
Y*01:01	Y	sas	0.2109	3986
Y*02:01	Y	afr	0.4828	8425
Y*02:01	Y	all	0.3327	302618
Y*02:01	Y	amr	0.3784	2193
Y*02:01	Y	eas	0.4445	2353
Y*02:01	Y	eur	0.3254	279740
Y*02:01	Y	sas	0.475	8977
Y*03:01	Y	afr	0.3578	6244
Y*03:01	Y	all	0.3607	328093
Y*03:01	Y	amr	0.3796	2200
Y*03:01	Y	eas	0.2841	1504
Y*03:01	Y	eur	0.3632	312232
Y*03:01	Y	sas	0.2661	5029
